# Human genetic evidence supports MAP3K15 inhibition as a therapeutic strategy for diabetes

**DOI:** 10.1101/2021.11.14.21266328

**Authors:** Abhishek Nag, Ryan S. Dhindsa, Andrew R. Harper, Dimitrios Vitsios, Andrea Ahnmark, Bilada Bilican, Katja Madeyski-Bengtson, Bader Zarrouki, Quanli Wang, Katherine Smith, Dave Smith, Benjamin Challis, Dirk S. Paul, Mohammad Bohlooly-Y, Mike Snowden, David Baker, Regina Fritsche-Danielson, Menelas N. Pangalos, Slavé Petrovski

**Affiliations:** Centre for Genomics Research, Discovery Sciences, BioPharmaceuticals R&D, AstraZeneca, Cambridge, UK; Centre for Genomics Research, Discovery Sciences, BioPharmaceuticals R&D, AstraZeneca, Waltham, USA; Bioscience Metabolism, Early CVRM, BioPharmaceuticals R&D, AstraZeneca, Gothenburg, Sweden; Discovery Biology, Discovery Sciences, BioPharmaceuticals R&D, AstraZeneca, Gothenburg, Sweden; Emerging Innovations, Discovery Sciences, BioPharmaceuticals R&D, AstraZeneca, Cambridge, UK; Translational Science and Experimental Medicine, Early CVRM, BioPharmaceuticals R&D, AstraZeneca, Cambridge, UK; Discovery Sciences, BioPharmaceuticals R&D, AstraZeneca, Cambridge, UK; Bioscience Metabolism, Early CVRM, BioPharmaceuticals R&D, AstraZeneca, Cambridge, UK; Early CVRM, BioPharmaceuticals R&D, AstraZeneca, Gothenburg, Sweden; BioPharmaceuticals R&D, AstraZeneca, Cambridge, UK; Departments of Medicine and Neurology, University of Melbourne, Royal Melbourne Hospital, Melbourne, Victoria, Australia

## Abstract

Diabetes mellitus is a chronic health condition that can result in significant end-organ complications and is estimated to impact at least 8.5% of the global adult population. Here, we performed gene-level collapsing analysis on exome sequences from 454,796 multi-ancestry UK Biobank participants to detect genetic associations with diabetes. Rare non-synonymous variants in *GCK, GIGYF1, HNF1A*, and *HNF4A* were significantly associated (*P*<1×10^-8^) with increased risk of diabetes, whereas rare non-synonymous variants in *MAP3K15* were significantly associated with reduced risk of diabetes. Recessive carriers of rare non-synonymous variants in the X chromosome gene *MAP3K15* had a 30% reduced risk of diabetes (OR=0.70, 95% CI: [0.62,0.79], *P*=5.7×10^-10^), along with reduced blood glucose (beta=-0.13, 95% CI: [-0.15,-0.10], *P*=5.5×10^-18^) and reduced glycosylated haemoglobin levels (beta=-0.14, 95% CI: [-0.16,-0.11], *P*=1.1×10^-24^). Hemizygous males carrying protein-truncating variants (PTVs) in *MAP3K15* demonstrated a 40% reduced risk of diabetes (OR=0.60, 95% CI: [0.45,0.81], *P=*0.0007). These findings were independently replicated in FinnGen, with a *MAP3K15* PTV associating with decreased risk of both type 1 diabetes (T1DM) and type 2 diabetes (T2DM) (p<0.05). The effect of *MAP3K15* loss on diabetes was independent of body mass index, suggesting its protective effect is unlikely to be mediated via the insulin resistance pathway. Tissue expression profile of *MAP3K15* indicates a possible involvement of pancreatic islet cell or stress response pathways. No safety concerns were identified among heterozygous or recessive *MAP3K15* PTV carriers across over 15,719 studied endpoints in the UK Biobank. Human population genetic evidence supports *MAP3K15* inhibition as a novel therapeutic target for diabetes.

## Supplementary Tables for "Human genetic evidence supports MAP3K15 inhibition as a therapeutic strategy for diabetes"

### Sheet: Supplementary Table 1A
UKB diabetes-related clinical phenotype	Europeans		Africans		East Asians		South Asians
	N Cases	N Controls	N Cases	N Controls	N Cases	N Controls	N Cases	N Controls
20002#1220#diabetes	19039	375584	855	6540	125	2082	1408	6646
20002#1221#gestational diabetes	214	394409	5	7390	5	2202	19	8035
20002#1222#type 1 diabetes	345	394278	12	7383	NA	NA	9	8045
20002#1223#type 2 diabetes	2557	392066	87	7308	18	2189	140	7914
40001#BlockE10-E14#E10-E14 Diabetes mellitus	166	394526	7	7405	NA	NA	13	8065
40001#E11#E11 Non-insulin-dependent diabetes mellitus	77	394615	NA	NA	NA	NA	7	8071
40001#E115#E11.5 With peripheral circulatory complications	20	394672	NA	NA	NA	NA	NA	NA
40001#E119#E11.9 Without complications	24	394668	NA	NA	NA	NA	NA	NA
40001#E14#E14 Unspecified diabetes mellitus	71	394621	NA	NA	NA	NA	6	8072
40001#E149#E14.9 Without complications	23	394669	NA	NA	NA	NA	NA	NA
40002#BlockE10-E14#E10-E14 Diabetes mellitus	1635	393057	57	7355	6	2203	91	7987
40002#E10#E10 Insulin-dependent diabetes mellitus	89	394603	NA	NA	NA	NA	NA	NA
40002#E109#E10.9 Without complications	85	394607	NA	NA	NA	NA	NA	NA
40002#E11#E11 Non-insulin-dependent diabetes mellitus	958	393734	33	7379	NA	NA	56	8022
40002#E119#E11.9 Without complications	936	393756	33	7379	NA	NA	55	8023
40002#E14#E14 Unspecified diabetes mellitus	606	394086	21	7391	NA	NA	35	8043
40002#E142#E14.2 Withrenal complications	23	394669	NA	NA	NA	NA	NA	NA
40002#E149#E14.9 Without complications	575	394117	21	7391	NA	NA	34	8044
41202#BlockE10-E14#E10-E14 Diabetes mellitus	2265	392427	166	7246	7	2202	107	7971
41202#E10#E10 Insulin-dependent diabetes mellitus	775	393917	30	7382	NA	NA	15	8063
41202#E100#E10.0 With coma	26	394666	NA	NA	NA	NA	NA	NA
41202#E101#E10.1 With ketoacidosis	274	394418	11	7401	NA	NA	NA	NA
41202#E103#E10.3 With ophthalmic complications	202	394490	6	7406	NA	NA	6	8072
41202#E104#E10.4 With neurological complications	23	394669	NA	NA	NA	NA	NA	NA
41202#E105#E10.5 With peripheral circulatory complications	78	394614	NA	NA	NA	NA	NA	NA
41202#E106#E10.6 With other specified complications	22	394670	NA	NA	NA	NA	NA	NA
41202#E108#E10.8 With unspecified complications	21	394671	NA	NA	NA	NA	NA	NA
41202#E109#E10.9 Without complications	325	394367	12	7400	NA	NA	6	8072
41202#E11#E11 Non-insulin-dependent diabetes mellitus	1437	393255	126	7286	7	2202	82	7996
41202#E110#E11.0 With coma	29	394663	NA	NA	NA	NA	NA	NA
41202#E111#E11.1 With ketoacidosis	154	394538	24	7388	NA	NA	5	8073
41202#E112#E11.2 With renal complications	34	394658	6	7406	NA	NA	9	8069
41202#E113#E11.3 With ophthalmic complications	284	394408	17	7395	NA	NA	16	8062
41202#E114#E11.4 With neurological complications	55	394637	NA	NA	NA	NA	NA	NA
41202#E115#E11.5 With peripheral circulatory complications	277	394415	6	7406	NA	NA	5	8073
41202#E116#E11.6 With other specified complications	67	394625	12	7400	NA	NA	NA	NA
41202#E119#E11.9 Without complications	723	393969	73	7339	NA	NA	44	8034
41202#E13#E13 Other specified diabetes mellitus	44	394648	5	7407	NA	NA	NA	NA
41202#E139#E13.9 Without complications	29	394663	NA	NA	NA	NA	NA	NA
41202#E14#E14 Unspecified diabetes mellitus	328	394364	25	7387	NA	NA	27	8051
41202#E141#E14.1 With ketoacidosis	21	394671	NA	NA	NA	NA	NA	NA
41202#E143#E14.3 With ophthalmic complications	185	394507	9	7403	NA	NA	18	8060
41202#E149#E14.9 Without complications	84	394608	11	7401	NA	NA	NA	NA
41202#O24#O24 Diabetes mellitus in pregnancy	99	394593	8	7404	NA	NA	10	8068
41202#O240#O24.0 Pre-existing diabetes mellitus| insulin-dependent	25	394667	NA	NA	NA	NA	NA	NA
41202#O244#O24.4 Diabetes mellitus arising in pregnancy	62	394630	6	7406	NA	NA	7	8071
Union#BlockE10-E14#E10-E14 Diabetes mellitus	29648	365044	1268	6144	170	2039	1956	6122
Union#E10#E10 Insulin-dependent diabetes mellitus	3822	390870	152	7260	8	2201	189	7889
Union#E100#E10.0 With coma	43	394649	NA	NA	NA	NA	NA	NA
Union#E101#E10.1 With ketoacidosis	356	394336	14	7398	NA	NA	NA	NA
Union#E102#E10.2 With renal complications	115	394577	6	7406	NA	NA	6	8072
Union#E103#E10.3 With ophthalmic complications	687	394005	19	7393	NA	NA	23	8055
Union#E104#E10.4 With neurological complications	262	394430	6	7406	NA	NA	NA	NA
Union#E105#E10.5 With peripheral circulatory complications	132	394560	NA	NA	NA	NA	NA	NA
Union#E106#E10.6 With other specified complications	59	394633	NA	NA	NA	NA	NA	NA
Union#E108#E10.8 With unspecified complications	44	394648	NA	NA	NA	NA	NA	NA
Union#E109#E10.9 Without complications	3370	391322	131	7281	6	2203	162	7916
Union#E11#E11 Non-insulin-dependent diabetes mellitus	30359	364333	1234	6178	188	2021	2007	6071
Union#E110#E11.0 With coma	101	394591	NA	NA	NA	NA	5	8073
Union#E111#E11.1 With ketoacidosis	239	394453	30	7382	NA	NA	8	8070
Union#E112#E11.2 With renal complications	417	394275	41	7371	5	2204	47	8031
Union#E113#E11.3 With ophthalmic complications	2182	392510	141	7271	13	2196	238	7840
Union#E114#E11.4 With neurological complications	928	393764	30	7382	NA	NA	47	8031
Union#E115#E11.5 With peripheral circulatory complications	612	394080	15	7397	NA	NA	11	8067
Union#E116#E11.6 With other specified complications	193	394499	20	7392	NA	NA	10	8068
Union#E117#E11.7 With multiple complications	29	394663	NA	NA	NA	NA	NA	NA
Union#E118#E11.8 With unspecified complications	71	394621	6	7406	NA	NA	6	8072
Union#E119#E11.9 Without complications	27473	367219	1150	6262	157	2052	1886	6192
Union#E13#E13 Other specified diabetes mellitus	382	394310	22	7390	NA	NA	12	8066
Union#E139#E13.9 Without complications	326	394366	19	7393	NA	NA	12	8066
Union#E14#E14 Unspecified diabetes mellitus	21306	373386	956	6456	140	2069	1478	6600
Union#E141#E14.1 With ketoacidosis	53	394639	NA	NA	NA	NA	NA	NA
Union#E142#E14.2 Withrenal complications	57	394635	NA	NA	NA	NA	5	8073
Union#E143#E14.3 With ophthalmic complications	328	394364	21	7391	NA	NA	31	8047
Union#E144#E14.4 With neurological complications	40	394652	NA	NA	NA	NA	NA	NA
Union#E145#E14.5 With peripheral circulatory complications	33	394659	NA	NA	NA	NA	NA	NA
Union#E146#E14.6 With other specified complications	24	394668	NA	NA	NA	NA	NA	NA
Union#E148#E14.8 With unspecified complications	22	394670	5	7407	NA	NA	NA	NA
Union#E149#E14.9 Without complications	4027	390665	210	7202	22	2187	219	7859
Union#N083#N08.3 Glomerular disorders in diabetes mellitus	459	394233	38	7374	5	2204	41	8037
Union#O24#O24 Diabetes mellitus in pregnancy	555	394137	22	7390	10	2199	55	8023
Union#O240#O24.0 Pre-existing diabetes mellitus| insulin-dependent	53	394639	NA	NA	NA	NA	NA	NA
Union#O244#O24.4 Diabetes mellitus arising in pregnancy	140	394552	11	7401	NA	NA	20	8058
Union#O249#O24.9 Diabetes mellitus in pregnancy| unspecified	30	394662	NA	NA	NA	NA	NA	NA
Source of report of E10 (insulin-dependent diabetes mellitus)	3399	391293	140	7272	8	2201	166	7912
Source of report of E11 (non-insulin-dependent diabetes mellitus)	25087	369605	936	6476	150	2059	1646	6432
Source of report of E13 (other specified diabetes mellitus)	265	394427	17	7395	NA	NA	10	8068
Source of report of E14 (unspecified diabetes mellitus)	17917	376775	789	6623	112	2097	1280	6798
Source of report of O24 (diabetes mellitus in pregnancy)	554	394138	22	7390	10	2199	55	8023
2443#Diabetes diagnosed by doctor	19502	374023	875	6386	133	1992	1399	6404

### Sheet: Supplementary Table 1B
Diabetes-related quantitative trait	UKB Field	Participants with non-missing data (N)
		Europeans	Africans	East Asians	South Asians
Glucose	30740	344417	6416	1913	6999
Glycosylated haemoglobin (HbA1c)	30750	376792	5996	2097	7584
Body mass index	21001	393350	7286	2192	7874
Systolic blood pressure (automated reading)	4080	372066	7293	2113	7858
Diastolic blood pressure (automated reading)	4079	372070	7293	2113	7858

### Sheet: Supplementary Table 3
Gene Name	Chr	UKB diabetes-related clinical phenotype	Most significant collapsing model	Frequency of QV carriers		OR [95% CI]	P
				Cases	Controls
GCK	7	2443#Diabetes diagnosed by doctor	URmtr	0.00251	0.00037	6.75 [4.80,9.50]	3.14e-21
GCK	7	Union#E11#E11 Non-insulin-dependent diabetes mellitus	URmtr	0.00208	0.0004	5.25 [3.84,7.17]	8.18e-21
GCK	7	Source of report of E11 (non-insulin-dependent diabetes mellitus)	UR	0.00255	0.00049	5.17 [3.75,7.12]	3.79e-20
GCK	7	Union#E14#E14 Unspecified diabetes mellitus	URmtr	0.00239	0.00041	5.80 [4.16,8.09]	1.66e-19
GCK	7	Union#BlockE10-E14#E10-E14 Diabetes mellitus	URmtr	0.00192	0.00038	5.10 [3.69,7.05]	1.18e-18
GCK	7	Union#E119#E11.9 Without complications	URmtr	0.00197	0.00038	5.22 [3.75,7.26]	2.7e-18
GCK	7	20002#1220#diabetes	URmtr	0.00242	0.00042	5.74 [4.04,8.16]	1.76e-17
GCK	7	Source of report of E14 (unspecified diabetes mellitus)	URmtr	0.00223	0.00033	6.76 [4.52,10.12]	9.48e-17
GIGYF1	7	Union#E11#E11 Non-insulin-dependent diabetes mellitus	ptv	0.00128	0.00032	4.00 [2.74,5.84]	9.98e-11
HNF1A	12	Source of report of E14 (unspecified diabetes mellitus)	ptv5pcnt	0.00067	2e-05	39.18 [11.06,138.86]	1.39e-10
GIGYF1	7	Union#BlockE10-E14#E10-E14 Diabetes mellitus	ptv	0.00125	0.00032	3.92 [2.67,5.77]	4.11e-10
GIGYF1	7	Union#E119#E11.9 Without complications	ptv	0.00127	0.00032	4.01 [2.70,5.94]	6.12e-10
HNF1A	12	2443#Diabetes diagnosed by doctor	ptv5pcnt	0.00067	4e-05	15.21 [6.94,33.34]	1.21e-09
HNF1A	12	20002#1220#diabetes	ptv5pcnt	0.00068	4e-05	15.54 [6.81,35.45]	1.89e-09
GIGYF1	7	Source of report of E11 (non-insulin-dependent diabetes mellitus)	ptv	0.00132	0.00031	4.20 [2.74,6.45]	1.95e-09
MAP3K15	X	Union#E14#E14 Unspecified diabetes mellitus	rec	0.01248	0.01771	0.70 [0.62,0.79]	5e-09
HNF1A	12	Union#E14#E14 Unspecified diabetes mellitus	ptv5pcnt	0.00061	5e-05	12.61 [5.85,27.21]	7.59e-09
HNF1A	12	Source of report of E11 (non-insulin-dependent diabetes mellitus)	ptv5pcnt	0.00052	3e-05	15.72 [5.97,41.36]	1.61e-08
MAP3K15	X	2443#Diabetes diagnosed by doctor	rec	0.01226	0.01736	0.70 [0.62,0.80]	3.05e-08
GCK	7	20002#1223#type 2 diabetes	URmtr	0.0043	0.00042	10.37 [5.55,19.36]	3.18e-08
MAP3K15	X	20002#1220#diabetes	rec	0.0125	0.01769	0.70 [0.62,0.80]	4.27e-08
HNF1A	12	Union#E11#E11 Non-insulin-dependent diabetes mellitus	ptv5pcnt	0.00046	5e-05	9.50 [4.46,20.20]	7.13e-08

### Sheet: Supplementary Table 4
Gene Name	Chr	UKB diabetes-related clinical phenotype	Most significant collapsing model	CMH_OR [95% CI]	CMH_P
GCK	7	2443#Diabetes diagnosed by doctor	URmtr	6.53 [4.59,9.19]	7.3e-22
GIGYF1	7	Union#E11#E11 Non-insulin-dependent diabetes mellitus	ptv5pcnt	3.98 [2.68,5.82]	3.18e-11
MAP3K15	X	Union#E14#E14 Unspecified diabetes mellitus	rec	0.70 [0.62,0.79]	5.7e-10
HNF1A	12	Source of report of E14 (unspecified diabetes mellitus)	ptv5pcnt	22.94 [7.50,83.49]	2.19e-09
HNF4A	20	Union#E14#E14 Unspecified diabetes mellitus	flexdmg	1.60 [1.37,1.86]	5.29e-09

### Sheet: Supplementary Table 5
UKB diabetes-related clinical phenotype	Frequency of complete loss of MAP3K15		OR [95% CI]	P
	Cases	Controls
Union#E14#E14 Unspecified diabetes mellitus	0.0041	0.0064	0.64 [0.49,0.84]	0.00118
2443#Diabetes diagnosed by doctor	0.004	0.0063	0.62 [0.46,0.82]	0.00115
20002#1220#diabetes	0.004	0.0065	0.60 [0.45,0.81]	0.000717
Diabtes-related quantitative trait	N observations	Beta [95% CI]	P
HbA1c	173525	-0.21 [-0.26,-0.15]	1.15e-11

### Sheet: Supplementary Table 6
MAP3K15 protein-truncating variant (PTV)	Amino acid change	Functional effect of PTV	Affected transcript ID	MAF
X-19360758-G-GTCTT	p.Asp1311fs	frameshift_variant	ENST00000338883	2.308e-05
X-19360766-T-TTTCTGAGGCC	p.Thr1309fs	frameshift_variant	ENST00000338883	5.639e-06
X-19361338-C-G	NA	splice_donor_variant	ENST00000338883	6.55e-06
X-19361346-G-A	p.Arg1284*	stop_gained	ENST00000338883	6.17e-06
X-19361565-G-T	p.Tyr1236*	stop_gained	ENST00000338883	6.686e-05
X-19362816-ACT-A	p.Glu1200fs	frameshift_variant	ENST00000338883	5.848e-05
X-19369214-G-A	p.Arg1136*	stop_gained	ENST00000338883	0.003505
X-19370957-A-G	NA	splice_donor_variant	ENST00000338883	1.273e-05
X-19370995-G-A	p.Arg1122*	stop_gained	ENST00000338883	0.001071
X-19371343-A-C	NA	splice_donor_variant	ENST00000338883	4.429e-05
X-19371344-C-A	NA	splice_donor_variant	ENST00000338883	1.107e-05
X-19371344-C-G	NA	splice_donor_variant	ENST00000338883	2.766e-05
X-19371344-C-T	NA	splice_donor_variant	ENST00000338883	2.213e-05
X-19371380-G-A	p.Gln1087*	stop_gained	ENST00000338883	3.853e-05
X-19371399-A-AC	p.Phe1080fs	frameshift_variant	ENST00000338883	5.503e-05
X-19373632-CT-C	p.Ser946fs	frameshift_variant	ENST00000338883	5.503e-06
X-19374513-T-TG	p.Lys913fs	frameshift_variant	ENST00000338883	5.503e-06
X-19374606-G-A	p.Arg882*	stop_gained	ENST00000338883	2.753e-05
X-19392046-G-T	p.Ser796*	stop_gained	ENST00000338883	5.54e-06
X-19392081-G-C	p.Tyr784*	stop_gained	ENST00000338883	5.579e-06
X-19392342-C-A	NA	splice_donor_variant	ENST00000338883	5.52e-06
X-19392342-C-T	NA	splice_donor_variant	ENST00000338883	5.52e-06
X-19392443-C-T	p.Trp742*	stop_gained	ENST00000338883	1.104e-05
X-19392444-AT-A	p.Lys741fs	frameshift_variant	ENST00000338883	5.52e-06
X-19395093-G-A	p.Gln728*	stop_gained	ENST00000338883	5.52e-06
X-19398224-G-A	NA	splice_donor_variant	ENST00000338883	5.503e-06
X-19398263-G-A	p.Arg677*	stop_gained	ENST00000338883	2.201e-05
X-19398303-A-C	p.Tyr663*	stop_gained	ENST00000338883	5.515e-06
X-19398357-A-T	p.Tyr645*	stop_gained	ENST00000338883	4.407e-05
X-19400665-T-C	NA	splice_acceptor_variant	ENST00000338883	6.351e-06
X-19407284-C-T	NA	splice_acceptor_variant	ENST00000338883	8.267e-06
X-19409973-T-A	p.Lys567*	stop_gained	ENST00000338883	1.182e-05
X-19415258-C-A	NA	splice_acceptor_variant	ENST00000338883	0.0008956
X-19425692-T-G	NA	splice_acceptor_variant	ENST00000338883	1.114e-05
X-19431480-G-GA	p.Ser375fs	frameshift_variant	ENST00000338883	1.101e-05
X-19431533-GC-G	p.Gly357fs	frameshift_variant	ENST00000338883	5.521e-06
X-19456955-TCGGCC-T	p.Ala317fs	frameshift_variant	ENST00000338883	5.566e-06
X-19457021-T-C	NA	splice_acceptor_variant	ENST00000338883	0.0001202
X-19464304-G-A	p.Gln210*	stop_gained	ENST00000338883	1.103e-05
X-19515008-TGCCGCGCCCCAGCCTCCGGGCCGCCG-T	p.Gly77fs	frameshift_variant	ENST00000338883	5.74e-06

### Sheet: Supplementary Table 7
	Variant(s)	Number of carriers	Effect on diabetes (20002#1220#diabetes)		Effect on HbA1c
			OR [95% CI]	P	Beta [95% CI]	P
Analysis of MAP3K15 PTVs	MAP3K15 Arg1122*	193	0.33 [0.13,0.80]	0.0145	-0.30 [-0.44,-0.15]	4.32e-05
	MAP3K15 Arg1136*	637	0.60 [0.41,0.88]	0.0099	-0.20 [-0.27,-0.12]	1.26e-06
	Remaining MAP3K15 PTVs	296	0.84 [0.50,1.39]	0.489	-0.16 [-0.28,-0.05]	0.00515
Joint analysis of MAP3K15 PTVs and PDHA1 indel	MAP3K15 Arg1122*	193	0.30 [0.11,0.83]	0.0196	-0.32 [-0.47,-0.17]	4.58e-05
	MAP3K15 Arg1136*	637	0.61 [0.41,0.92]	0.0178	-0.16 [-0.25,-0.08]	0.000112
	PDHA1 indel	2782	0.69 [0.58,0.83]	4.91e-05	-0.13 [-0.17,-0.09]	1.51e-11

### Sheet: Supplementary Table 8
Replication study	MAP3K15 genetic exposure	Diabetes-related trait	OR	P
FinnGen	Protein-truncating variant (rs140104197)	Type 2 diabetes, wide defintion	0.82	0.037
		Type 1 diabetes	0.58	0.000487

### Sheet: Supplementary Table 9A
Ancestral group	Non-diabetes-related clinical phenotype	Collapsing model	OR [95% CI]	P	Adjusted P	Ancestry
Europeans	Union#R162#R16.2 Hepatomegaly with splenomegaly| not elsewhere classified	URmtr	40.81 [12.85,129.60]	6.8e-05	1	Europeans
	41202#K148#K14.8 Other diseases of tongue	rec	2.47 [1.67,3.66]	6.86e-05	1	Europeans
Non-Europeans	Union#B97#B97 Viral agents as the cause of diseases classified to other chapters	rec	11.92 [4.78,29.75]	3.403e-05	1	South Asians
	20002#1387#hayfever|allergic rhinitis	raredmgmtr	47.58 [5.55,408.24]	4.434e-05	1	South Asians
	41202#BlockI10-I15#I10-I15 Hypertensive diseases	rec	6.33 [3.02,13.28]	4.812e-05	1	South Asians
	20002#1452#eczema|dermatitis	raredmgmtr	28.38 [7.54,106.82]	6.791e-05	1	South Asians
	41202#BlockS10-S19#S10-S19 Injuries to the neck	rec	21.61 [7.01,66.56]	8.285e-05	1	Africans
	Union#B978#B97.8 Other viral agents as the cause of diseases classified to other chapters	rec	13.59 [4.93,37.51]	9.263e-05	1	South Asians
	Union#J459#J45.9 Asthma| unspecified	raredmgmtr	7.86 [2.92,21.17]	9.828e-05	1	South Asians
*None achieve study-wide signidicance (p<1x10-8)

### Sheet: Supplementary Table 9B
Hypertension-related clinical phenotype	Collapsing model	Case QV Carriers		Control QV Carriers		OR [95% CI]	P	Ancestry
		N	Frequency	N	Frequency
41202#BlockI10-I15#I10-I15 Hypertensive diseases	recmissense	7	0.1522	58	0.0317	5.48 [2.35,12.78]	0.0007938	South Asians
41202#I12#I12 Hypertensive renal disease	recmissense	3	0.2727	58	0.0317	11.46 [2.96,44.30]	0.0047	South Asians
41202#I120#I12.0 Hypertensive renal disease with renal failure	recmissense	3	0.2727	58	0.0317	11.46 [2.96,44.30]	0.0047	South Asians
Source of report of I12 (hypertensive renal disease)	recptv	2	0.0299	3	0.0016	18.74 [3.08,114.07]	0.0115	South Asians
Union#I120#I12.0 Hypertensive renal disease with renal failure	recptv	2	0.0317	11	0.0026	12.60 [2.74,58.07]	0.0148	South Asians
Union#I12#I12 Hypertensive renal disease	recptv	2	0.029	11	0.0026	11.46 [2.49,52.69]	0.0176	South Asians
41202#I10#I10 Essential (primary) hypertension	recmissense	4	0.1212	58	0.0317	4.21 [1.43,12.38]	0.0221	South Asians
Union#R030#R03.0 Elevated blood-pressure reading| without diagnosis of hypertension	recmissense	34	0.0293	3705	0.0205	1.44 [1.02,2.03]	0.0473	Europeans
6177#2#Blood pressure medication	recmissense	984	0.0216	293	0.0189	1.14 [1.00,1.31]	0.0473	Europeans
6150#4#Vascular/heart problems diagnosed by doctor| High Blood Pressure	recmissense	1211	0.0215	2528	0.0201	1.07 [1.00,1.15]	0.0558	Europeans
41202#I10#I10 Essential (primary) hypertension	recptv	1	0.0303	3	0.0016	19.03 [1.93,187.94]	0.069	South Asians
Union#I132#I13.2 Hypertensive heart and renal disease with both (congestive) heart failure and renal failure	recmissense	2	0.087	3737	0.0206	4.54 [1.06,19.35]	0.0805	Europeans
41202#BlockI10-I15#I10-I15 Hypertensive diseases	recptv	1	0.0217	3	0.0016	13.53 [1.38,132.64]	0.0946	South Asians
6177#2#Blood pressure medication	recmissense	40	0.0443	3	0.0163	2.80 [0.86,9.14]	0.0948	Africans
Union#I10#I10 Essential (primary) hypertension	recmissense	1672	0.0212	2067	0.0201	1.06 [0.99,1.13]	0.0955	Europeans
Union#I270#I27.0 Primary pulmonary hypertension	recmissense	10	0.0345	3729	0.0206	1.70 [0.91,3.20]	0.0963	Europeans
20002#1065#hypertension	recmissense	1201	0.0215	2297	0.0203	1.06 [0.99,1.14]	0.11	Europeans
40002#BlockI10-I15#I10-I15 Hypertensive diseases	recmissense	17	0.0141	3637	0.0206	0.68 [0.42,1.10]	0.1258	Europeans
6177#2#Blood pressure medication	recptv	270	0.0059	75	0.0048	1.22 [0.95,1.58]	0.1362	Europeans
6150#4#Vascular/heart problems diagnosed by doctor| High Blood Pressure	recptv	2	0.0118	1	0.0019	6.42 [0.58,71.24]	0.1441	East Asians
Source of report of I10 (essential (primary) hypertension)	recptv	307	0.0057	596	0.0063	0.90 [0.78,1.03]	0.145	Europeans
Source of report of I13 (hypertensive heart and renal disease)	recmissense	2	0.0588	3737	0.0206	2.98 [0.71,12.43]	0.1545	Europeans
Union#I139#I13.9 Hypertensive heart and renal disease| unspecified	recptv	1	0.0357	1125	0.0062	5.95 [0.81,43.79]	0.1597	Europeans
Union#T465#T46.5 Other antihypertensive drugs| not elsewhere classified	recptv	1	0.0357	1125	0.0062	5.95 [0.81,43.79]	0.1597	Europeans
6177#2#Blood pressure medication	recptv	2	0.0016	3	0.0055	0.28 [0.05,1.71]	0.1631	South Asians
Union#I10#I10 Essential (primary) hypertension	recptv	465	0.0059	661	0.0064	0.92 [0.82,1.03]	0.1653	Europeans
Union#I120#I12.0 Hypertensive renal disease with renal failure	recmissense	13	0.0138	3726	0.0206	0.67 [0.39,1.15]	0.1658	Europeans
20002#1065#hypertension	recptv	324	0.0058	721	0.0064	0.91 [0.80,1.04]	0.166	Europeans
41202#BlockI10-I15#I10-I15 Hypertensive diseases	recmissense	3	0.0682	48	0.0322	2.20 [0.66,7.36]	0.177	Africans
Union#I13#I13 Hypertensive heart and renal disease	recmissense	1	0.2	121	0.0385	6.24 [0.69,56.27]	0.1795	Africans
Union#I11#I11 Hypertensive heart disease	recmissense	5	0.0109	3734	0.0206	0.52 [0.22,1.27]	0.1846	Europeans
Union#I119#I11.9 Hypertensive heart disease without (congestive) heart failure	recmissense	4	0.0101	3735	0.0206	0.49 [0.18,1.30]	0.2093	Europeans
41202#BlockI10-I15#I10-I15 Hypertensive diseases	recmissense	14	0.0147	2755	0.0208	0.70 [0.41,1.19]	0.2099	Europeans
20002#1065#hypertension	recptv	2	0.0118	1	0.0025	4.74 [0.43,52.66]	0.2138	East Asians
Union#BlockI10-I15#I10-I15 Hypertensive diseases	recptv	351	0.0059	775	0.0064	0.92 [0.81,1.05]	0.2267	Europeans
41202#I10#I10 Essential (primary) hypertension	recmissense	10	0.0137	2755	0.0208	0.65 [0.35,1.22]	0.2387	Europeans
20002#1065#hypertension	recmissense	46	0.041	47	0.0317	1.31 [0.86,1.98]	0.2406	Africans
41202#I10#I10 Essential (primary) hypertension	recmissense	2	0.069	48	0.0322	2.23 [0.52,9.64]	0.2465	Africans
Union#R030#R03.0 Elevated blood-pressure reading| without diagnosis of hypertension	recptv	10	0.0086	1116	0.0062	1.40 [0.75,2.62]	0.2586	Europeans
Union#I10#I10 Essential (primary) hypertension	recptv	2	0.0085	1	0.0021	4.01 [0.36,44.44]	0.2602	East Asians
40002#BlockI10-I15#I10-I15 Hypertensive diseases	recptv	4	0.0033	1096	0.0062	0.53 [0.20,1.42]	0.2663	Europeans
20003#1140888578#antihypertensive	recptv	1	0.0196	1123	0.0062	3.22 [0.44,23.30]	0.2713	Europeans
Union#I12#I12 Hypertensive renal disease	recmissense	16	0.0153	3723	0.0206	0.74 [0.45,1.21]	0.2733	Europeans
20002#1072#essential hypertension	recmissense	13	0.0148	3725	0.0206	0.72 [0.41,1.24]	0.2815	Europeans
6150#4#Vascular/heart problems diagnosed by doctor| High Blood Pressure	recptv	332	0.0059	794	0.0063	0.93 [0.82,1.06]	0.3008	Europeans
41202#I270#I27.0 Primary pulmonary hypertension	recptv	1	0.0172	825	0.0062	2.80 [0.39,20.24]	0.3043	Europeans
41202#I13#I13 Hypertensive heart and renal disease	recmissense	1	0.0556	2755	0.0208	2.77 [0.37,20.82]	0.3151	Europeans
Source of report of I12 (hypertensive renal disease)	recmissense	16	0.016	1988	0.0211	0.76 [0.46,1.24]	0.3177	Europeans
Union#I13#I13 Hypertensive heart and renal disease	recptv	1	0.0154	1125	0.0062	2.51 [0.35,18.09]	0.3324	Europeans
Union#K766#K76.6 Portal hypertension	recptv	2	0.0028	1124	0.0062	0.46 [0.11,1.83]	0.3389	Europeans
20003#1140888578#antihypertensive	recmissense	1	0.0909	120	0.0384	2.51 [0.32,19.73]	0.3517	Africans
6150#4#Vascular/heart problems diagnosed by doctor| High Blood Pressure	recptv	2	0.0015	11	0.0037	0.41 [0.09,1.84]	0.3672	South Asians
Union#I13#I13 Hypertensive heart and renal disease	recmissense	2	0.0308	3737	0.0206	1.51 [0.37,6.18]	0.3876	Europeans
20002#1072#essential hypertension	recptv	3	0.0034	1121	0.0062	0.55 [0.18,1.71]	0.3891	Europeans
41202#I272#I27.2 Other secondary pulmonary hypertension	recptv	1	0.012	825	0.0062	1.95 [0.27,13.99]	0.4049	Europeans
Source of report of I10 (essential (primary) hypertension)	recptv	1	0.0081	1	0.0025	3.25 [0.20,52.28]	0.4175	East Asians
Source of report of I10 (essential (primary) hypertension)	recmissense	35	0.0383	48	0.0322	1.20 [0.77,1.86]	0.4232	Africans
20002#1072#essential hypertension	recmissense	3	0.0588	149	0.0352	1.72 [0.53,5.57]	0.4271	South Asians
Union#I139#I13.9 Hypertensive heart and renal disease| unspecified	recmissense	1	0.0357	3738	0.0206	1.76 [0.24,12.98]	0.4413	Europeans
Union#BlockI10-I15#I10-I15 Hypertensive diseases	recmissense	57	0.0325	95	0.0373	0.87 [0.62,1.21]	0.4496	South Asians
Source of report of I11 (hypertensive heart disease)	recmissense	5	0.0142	1988	0.0211	0.67 [0.28,1.62]	0.4592	Europeans
Union#R030#R03.0 Elevated blood-pressure reading| without diagnosis of hypertension	recmissense	1	0.0625	121	0.0386	1.66 [0.22,12.66]	0.4696	Africans
Source of report of I12 (hypertensive renal disease)	recmissense	3	0.0448	58	0.0317	1.43 [0.44,4.69]	0.4739	South Asians
Source of report of I10 (essential (primary) hypertension)	recptv	5	0.0033	3	0.0016	2.04 [0.49,8.54]	0.48	South Asians
Source of report of I10 (essential (primary) hypertension)	recmissense	1107	0.0205	1988	0.0211	0.97 [0.90,1.05]	0.4849	Europeans
Union#I120#I12.0 Hypertensive renal disease with renal failure	recmissense	3	0.0476	149	0.0351	1.37 [0.43,4.43]	0.4877	South Asians
Union#BlockI10-I15#I10-I15 Hypertensive diseases	recptv	1	0.0071	2	0.0035	2.01 [0.18,22.33]	0.488	East Asians
Union#Y525#Y52.5 Other antihypertensive drugs| not elsewhere classified	recmissense	1	0.0286	3738	0.0206	1.40 [0.19,10.23]	0.5169	Europeans
Union#I119#I11.9 Hypertensive heart disease without (congestive) heart failure	recptv	1	0.0025	1125	0.0062	0.41 [0.06,2.89]	0.5277	Europeans
40002#I10#I10 Essential (primary) hypertension	recptv	4	0.0041	1096	0.0062	0.65 [0.24,1.75]	0.5393	Europeans
Union#I11#I11 Hypertensive heart disease	recptv	1	0.0022	1125	0.0062	0.35 [0.05,2.49]	0.5401	Europeans
40002#I272#I27.2 Other secondary pulmonary hypertension	recmissense	1	0.0263	3637	0.0206	1.28 [0.18,9.37]	0.5467	Europeans
6150#4#Vascular/heart problems diagnosed by doctor| High Blood Pressure	recptv	3	0.0027	9	0.0044	0.63 [0.17,2.32]	0.5604	Africans
Union#I10#I10 Essential (primary) hypertension	recptv	4	0.0028	8	0.0047	0.59 [0.18,1.95]	0.5638	Africans
Union#I10#I10 Essential (primary) hypertension	recmissense	70	0.0336	82	0.037	0.91 [0.66,1.25]	0.5641	South Asians
40002#I10#I10 Essential (primary) hypertension	recmissense	17	0.0173	3637	0.0206	0.84 [0.52,1.35]	0.5721	Europeans
Union#R030#R03.0 Elevated blood-pressure reading| without diagnosis of hypertension	recmissense	1	0.04	151	0.0353	1.14 [0.15,8.47]	0.5942	South Asians
Union#I272#I27.2 Other secondary pulmonary hypertension	recptv	5	0.0078	1121	0.0062	1.26 [0.52,3.05]	0.6061	Europeans
Union#BlockI10-I15#I10-I15 Hypertensive diseases	recmissense	1245	0.0208	2494	0.0205	1.02 [0.95,1.09]	0.6101	Europeans
Union#G932#G93.2 Benign intracranial hypertension	recmissense	1	0.0213	3738	0.0206	1.04 [0.14,7.51]	0.6236	Europeans
Union#I10#I10 Essential (primary) hypertension	recmissense	59	0.0407	63	0.0371	1.10 [0.77,1.58]	0.6434	Africans
6177#2#Blood pressure medication	recmissense	44	0.0343	21	0.0382	0.90 [0.53,1.52]	0.6807	South Asians
Source of report of I10 (essential (primary) hypertension)	recmissense	1	0.0081	7	0.0176	0.46 [0.06,3.75]	0.6873	East Asians
41202#K766#K76.6 Portal hypertension	recmissense	2	0.0217	2035	0.02	1.09 [0.27,4.42]	0.7076	Europeans
Source of report of I11 (hypertensive heart disease)	recptv	1	0.0028	596	0.0063	0.45 [0.06,3.19]	0.7312	Europeans
40001#BlockI10-I15#I10-I15 Hypertensive diseases	recmissense	1	0.0088	3667	0.0206	0.42 [0.06,3.01]	0.7343	Europeans
Union#I12#I12 Hypertensive renal disease	recmissense	3	0.0435	149	0.0352	1.25 [0.39,4.01]	0.7354	South Asians
20002#1065#hypertension	recmissense	4	0.0237	7	0.0176	1.35 [0.39,4.68]	0.7404	East Asians
Union#BlockI10-I15#I10-I15 Hypertensive diseases	recmissense	2	0.0142	12	0.0212	0.66 [0.15,3.00]	0.7473	East Asians
6150#4#Vascular/heart problems diagnosed by doctor| High Blood Pressure	recmissense	4	0.0237	10	0.0186	1.28 [0.40,4.13]	0.7517	East Asians
Union#BlockI10-I15#I10-I15 Hypertensive diseases	recptv	6	0.0034	7	0.0027	1.24 [0.42,3.71]	0.7802	South Asians
6150#4#Vascular/heart problems diagnosed by doctor| High Blood Pressure	recmissense	45	0.0339	107	0.036	0.94 [0.66,1.34]	0.7888	South Asians
Union#I129#I12.9 Hypertensive renal disease without renal failure	recmissense	4	0.0222	3735	0.0206	1.08 [0.40,2.92]	0.7899	Europeans
Union#K766#K76.6 Portal hypertension	recmissense	13	0.0184	3726	0.0206	0.89 [0.52,1.55]	0.7908	Europeans
41202#I12#I12 Hypertensive renal disease	recmissense	3	0.0144	2755	0.0208	0.69 [0.22,2.16]	0.8051	Europeans
Source of report of I12 (hypertensive renal disease)	recptv	5	0.005	596	0.0063	0.79 [0.33,1.91]	0.8393	Europeans
Union#I12#I12 Hypertensive renal disease	recptv	5	0.0048	1121	0.0062	0.77 [0.32,1.86]	0.8413	Europeans
20002#1065#hypertension	recmissense	47	0.0336	58	0.0319	1.06 [0.72,1.56]	0.8414	South Asians
Source of report of I10 (essential (primary) hypertension)	recmissense	50	0.0334	58	0.0317	1.05 [0.72,1.55]	0.8442	South Asians
Union#I272#I27.2 Other secondary pulmonary hypertension	recmissense	12	0.0188	3727	0.0206	0.91 [0.51,1.61]	0.8889	Europeans
6150#4#Vascular/heart problems diagnosed by doctor| High Blood Pressure	recmissense	43	0.0394	79	0.0384	1.03 [0.70,1.50]	0.9228	Africans
Union#BlockI10-I15#I10-I15 Hypertensive diseases	recmissense	43	0.0392	79	0.0385	1.02 [0.70,1.49]	0.9231	Africans
40001#I11#I11 Hypertensive heart disease	recmissense	1	0.0114	3667	0.0206	0.55 [0.08,3.92]	1	Europeans
40001#I119#I11.9 Hypertensive heart disease without (congestive) heart failure	recmissense	1	0.0185	3667	0.0206	0.90 [0.12,6.49]	1	Europeans
41202#I120#I12.0 Hypertensive renal disease with renal failure	recmissense	3	0.0164	2755	0.0208	0.78 [0.25,2.46]	1	Europeans
Union#I15#I15 Secondary hypertension	recmissense	2	0.0156	3737	0.0206	0.76 [0.19,3.06]	1	Europeans
Union#I110#I11.0 Hypertensive heart disease with (congestive) heart failure	recmissense	1	0.0135	3738	0.0206	0.65 [0.09,4.69]	1	Europeans
Union#I151#I15.1 Hypertension secondary to other renal disorders	recmissense	1	0.0147	3738	0.0206	0.71 [0.10,5.12]	1	Europeans
Source of report of I15 (secondary hypertension)	recmissense	2	0.0169	1988	0.0211	0.80 [0.20,3.24]	1	Europeans
Union#I10#I10 Essential (primary) hypertension	recmissense	5	0.0212	9	0.0191	1.11 [0.37,3.35]	1	East Asians
6177#2#Blood pressure medication	recmissense	4	0.0303	1	0.0294	1.03 [0.11,9.54]	1	East Asians
40002#BlockI10-I15#I10-I15 Hypertensive diseases	recmissense	1	0.0256	58	0.0317	0.80 [0.11,5.96]	1	South Asians
40002#I10#I10 Essential (primary) hypertension	recmissense	1	0.027	58	0.0317	0.85 [0.11,6.30]	1	South Asians
41202#I10#I10 Essential (primary) hypertension	recptv	4	0.0055	825	0.0062	0.88 [0.33,2.35]	1	Europeans
41202#BlockI10-I15#I10-I15 Hypertensive diseases	recptv	5	0.0052	825	0.0062	0.84 [0.35,2.03]	1	Europeans
41202#I12#I12 Hypertensive renal disease	recptv	1	0.0048	825	0.0062	0.77 [0.11,5.50]	1	Europeans
41202#I120#I12.0 Hypertensive renal disease with renal failure	recptv	1	0.0055	825	0.0062	0.88 [0.12,6.26]	1	Europeans
20002#1065#hypertension	recptv	3	0.0027	5	0.0034	0.79 [0.19,3.33]	1	Africans
Union#BlockI10-I15#I10-I15 Hypertensive diseases	recptv	4	0.0036	8	0.0039	0.93 [0.28,3.11]	1	Africans
Source of report of I10 (essential (primary) hypertension)	recptv	3	0.0033	5	0.0034	0.98 [0.23,4.10]	1	Africans
Union#I120#I12.0 Hypertensive renal disease with renal failure	recptv	5	0.0053	1121	0.0062	0.86 [0.36,2.07]	1	Europeans
Union#I270#I27.0 Primary pulmonary hypertension	recptv	1	0.0034	1125	0.0062	0.55 [0.08,3.95]	1	Europeans
Union#I10#I10 Essential (primary) hypertension	recptv	6	0.0029	7	0.0032	0.91 [0.31,2.72]	1	South Asians
20002#1065#hypertension	recptv	2	0.0014	3	0.0016	0.87 [0.15,5.21]	1	South Asians

### Sheet: Supplementary Table 10
Blood pressure-related quantitative trait	N observations	Beta [95% CI]	P
Systolic blood pressure (automated reading)	171495	-0.07 [-0.12,-0.01]	0.0144
Diastolic blood pressure (automated reading)	171497	-0.001 [-0.06,0.06]	0.981
Blood pressure-related clinical phenotype	N Cases	OR [95% CI]	P
Union#I10#I10 Essential (primary) hypertension	78826	0.90 [0.80,1.02]	0.101
41202#BlockI10-I15#I10-I15 Hypertensive diseases	955	0.83 [0.35,2.01]	0.685

### Sheet: Supplementary Table 11
Disease rank	Disease (parsed from Open Targets)	Gene (MAP3K15) rank percentile
1	Diazoxide-resistant diffuse hyperinsulinism	100
2	muscular tumor	99.96
3	Retinitis pigmentosa	99.92
4	alveolar rhabdomyosarcoma	99.88
5	MYH9-related disease	99.84
6	Retinal dystrophy	99.8
7	DNA methylation	99.76
8	Marfan syndrome	99.72
9	peripheral nervous system neoplasm	99.68
10	tumour of cranial and spinal nerves	99.65
11	peripheral nervous system cancer	99.61
12	skeletal muscle cancer	99.57
13	muscle cancer	99.53
14	regulation of biological process	99.49
15	burn	99.45
16	hereditary connective tissue disorder	99.41
17	skeletal muscle neoplasm	99.37
18	Partial congenital cataract	99.33
19	mature T-cell and NK-cell non-Hodgkin lymphoma	99.29
20	tooth hard tissue disease	99.25
21	Inherited giant platelet disorder	99.21
22	Familial flecked retinopathy	99.17
23	hyperinsulinemic hypoglycemia, familial, 1	99.13
24	visceral adipose tissue measurement	99.09
25	Hypoglycemia	99.05
26	Autosomal dominant macrothrombocytopenia	99.01
27	Ehlers-Danlos syndrome	98.97
28	Vitreoretinal degeneration	98.94
29	regulation of gene expression	98.9
30	small intestine carcinoma	98.86
31	vitreous syneresis	98.82
32	retinal vascular disease	98.78
33	reproductive system or breast disease	98.74
34	tooth disease	98.7
35	T-cell non-Hodgkin lymphoma	98.66
36	T-cell and NK-cell neoplasm	98.62
37	Diazoxide-resistant focal hyperinsulinism	98.58
38	hematopoietic and lymphoid system neoplasm	98.54
39	hyperinsulinemic hypoglycemia, familial, 2	98.5
40	mesenchymal tumor of small intestine	98.46
41	hematological disease associated with an acquired peripheral neuropathy	98.42
42	Genetic tumor of hematopoietic and lymphoid tissues	98.38
43	Genetic lens and zonula anomaly	98.34
44	vitreous disease	98.3
45	adolescent idiopathic scoliosis	98.26
46	neoplasm of mature T-cells or NK-cells	98.23
47	soft tissue sarcoma	98.19
48	Blindness	98.15
49	lymphoid neoplasm	98.11
50	Lens shape anomaly	98.07
51	myeloid neoplasm	98.03
52	Diazoxide-resistant hyperinsulinism	97.99
53	follicular thyroid carcinoma	97.95
54	steroid metabolism disease	97.91
55	isolated constitutional thrombocytopenia	97.87
56	transitional cell neoplasm	97.83
57	small intestine cancer	97.79
58	idiopathic scoliosis	97.75
59	common wart	97.71
60	Microalbuminuria	97.67
61	hemorrhagic disorder due to a platelet anomaly	97.63
62	retinopathy	97.59
63	Cone rod dystrophy	97.56
64	injury	97.52
65	lens disease	97.48
66	Obesity due to CEP19 deficiency	97.44
67	reproductive system disease	97.4
68	Unclassified primitive or secondary maculopathy	97.36
69	partial lipodystrophy	97.32
70	Congenital disorder of glycosylation with intestinal involvement	97.28
71	Patterned dystrophy of the retinal pigment epithelium	97.24
72	Short stature due to GHSR deficiency	97.2
73	lipodystrophy	97.16
74	malignant soft tissue neoplasm	97.12
75	Diazoxide-sensitive diffuse hyperinsulinism	97.08
76	osteosarcoma	97.04
77	adipose tissue measurement	97
78	Genetic non-syndromic obesity	96.96
79	cerebellar neoplasm	96.92
80	epidermolysis bullosa	96.88
81	hyperinsulinemic hypoglycemia	96.85
82	Nephronophthisis	96.81
83	Abnormal blood glucose concentration	96.77
84	Gastrointestinal stromal tumor	96.73
85	rhabdomyosarcoma	96.69
86	Genetic macular dystrophy	96.65
87	Primary lipodystrophy	96.61
88	malignant tumor of extrahepatic bile duct	96.57
89	Genetic neuro-ophthalmological disease	96.53
90	plasma cell neoplasm	96.49
91	thyroid neoplasm	96.45
92	blood platelet disease	96.41
93	nasopharyngeal squamous cell carcinoma	96.37
94	Hypohidrotic ectodermal dysplasia	96.33
95	metaplastic breast carcinoma	96.29
96	Disorder of lipid metabolism	96.25
97	aggressive B-cell non-Hodgkin lymphoma	96.21
98	metabolic disease	96.18
99	Rare insulin-resistance syndrome	96.14
100	Rare hemorrhagic disorder due to a constitutional thrombocytopenia	96.1
101	disease of bone structure	96.06
102	Ewing sarcoma	96.02
103	disease of genitourinary system	95.98
104	small intestine neoplasm	95.94
105	Transitional Cell Carcinoma	95.9
106	lipomatous cancer	95.86
107	Epidermolysis bullosa simplex	95.82
108	Malignant Germ Cell Tumor	95.78
109	differentiated thyroid carcinoma	95.74
110	Genetic visceral malformation of the liver, biliary tract, pancreas or spleen	95.7
111	diffuse large B-cell lymphoma	95.66
112	Basal epidermolysis bullosa simplex	95.62
113	Vitreoretinopathy	95.58
114	papillary thyroid carcinoma	95.54
115	thyroid gland adenocarcinoma	95.5
116	Stargardt disease	95.47
117	plantar wart	95.43
118	Soft Tissue Neoplasm	95.39
119	rare photodermatosis	95.35
120	bladder carcinoma	95.31
121	lip and oral cavity squamous cell carcinoma	95.27
122	skin disease caused by infection	95.23
123	connective and soft tissue neoplasm	95.19
124	Xeroderma pigmentosum-Cockayne syndrome complex	95.15
125	hereditary ataxia	95.11
126	Rare cataract	95.07
127	mesothelioma	95.03
128	nutritional or metabolic disease	94.99
129	integumentary system benign neoplasm	94.95
130	carcinoma of duodenum	94.91
131	subcutaneous tissue disease	94.87
132	tumor of duodenum	94.83
133	Intestinal Type Adenocarcinoma	94.79
134	autosomal recessive disease	94.76
135	duodenum cancer	94.72
136	benign neoplasm of skin	94.68
137	cataract	94.64
138	anaplastic cancer	94.6
139	non-small cell lung carcinoma	94.56
140	Prelingual non-syndromic genetic deafness	94.52
141	Genetic chronic primary adrenal insufficiency	94.48
142	Primary hemophagocytic lymphohistiocytosis	94.44
143	eye degenerative disease	94.4
144	invasive carcinoma	94.36
145	benign epithelial skin neoplasm	94.32
146	medulloblastoma	94.28
147	lung cancer	94.24
148	ampulla of vater cancer	94.2
149	Rare genetic adrenal disease	94.16
150	tumor of adipose tissue	94.12
151	Early-onset non-syndromic cataract	94.09
152	Rare hemorrhagic disorder due to a constitutional platelet anomaly	94.05
153	common bile duct neoplasm	94.01
154	scoliosis	93.97
155	hemorrhagic disease	93.93
156	papillary carcinoma	93.89
157	B-cell neoplasm	93.85
158	Male infertility with teratozoospermia due to single gene mutation	93.81
159	hematopoietic and lymphoid cell neoplasm	93.77
160	Primary bone dysplasia with defective bone mineralization	93.73
161	Genetic neurodegenerative disease with dementia	93.69
162	mesothelial neoplasm	93.65
163	Genetic lipodystrophy	93.61
164	laminopathy	93.57
165	Nervous system anomaly with eye involvement	93.53
166	thyroid carcinoma	93.49
167	Genetic digestive tract tumor	93.45
168	Bone pain	93.41
169	urothelial neoplasm	93.38
170	high grade astrocytic tumor	93.34
171	bladder transitional cell carcinoma	93.3
172	Non-syndromic congenital cataract	93.26
173	ampulla of vater neoplasm	93.22
174	rare genetic odontal or periodontal disorder	93.18
175	Ampulla of Vater Carcinoma	93.14
176	genetic disorder	93.1
177	inherited nervous system cancer-predisposing syndrome	93.06
178	Rare odontal or periodontal disorder	93.02
179	Genetic renal tumor	92.98
180	non-small cell squamous lung carcinoma	92.94
181	ovarian cancer	92.9
182	urothelial carcinoma	92.86
183	rectum cancer	92.82
184	Invasive Breast Carcinoma	92.78
185	benign connective and soft tissue neoplasm	92.74
186	syndromic constitutional thrombocytopenia	92.71
187	adenosquamous lung carcinoma	92.67
188	gastrointestinal disease	92.63
189	sarcoma	92.59
190	vitreous body disease	92.55
191	undifferentiated carcinoma	92.51
192	Familial partial lipodystrophy	92.47
193	neoplasm of mature B-cells	92.43
194	rare odontologic disease	92.39
195	Genetic subcutaneous tissue disorder	92.35
196	Postlingual non-syndromic genetic deafness	92.31
197	retinal ciliopathy	92.27
198	large cell lung carcinoma	92.23
199	Non-Cutaneous Melanoma	92.19
200	secondary glomerular disease	92.15
201	papillary renal cell carcinoma	92.11
202	lung carcinoma	92.07
203	digestive system neuroendocrine neoplasm	92.03
204	lacrimal apparatus disease	92
205	T-cell acute lymphoblastic leukemia	91.96
206	myopia (disease)	91.92
207	Rare lacrimal system disease	91.88
208	blindness (disorder)	91.84
209	basal ganglia disease	91.8
210	extrahepatic bile duct carcinoma	91.76
211	lymphoma	91.72
212	Autosomal recessive congenital cerebellar ataxia	91.68
213	Congenital isolated hyperinsulinism	91.64
214	DNA repair deficiency	91.6
215	Metabolic disease with dementia	91.56
216	cardiovascular neoplasm	91.52
217	Disease with diffuse palmoplantar keratoderma as a major feature	91.48
218	female breast carcinoma	91.44
219	hyperinsulinism (disease)	91.4
220	mixed neoplasm	91.36
221	thoracic cancer	91.32
222	multiple myeloma	91.29
223	Autosomal recessive cerebellar ataxia due to a DNA repair defect	91.25
224	Pleural Mesothelioma	91.21
225	large cell carcinoma	91.17
226	Genetic disorder of sex development	91.13
227	thyroid disease	91.09
228	rectal disease	91.05
229	Syndromic myopia	91.01
230	seminoma	90.97
231	Rare hereditary ataxia	90.93
232	benign epithelial neoplasm	90.89
233	age-related macular degeneration	90.85
234	pulmonary neuroendocrine tumor	90.81
235	thyroid cancer	90.77
236	rectal neoplasm	90.73
237	Parkinson's disease	90.69
238	mucosal melanoma	90.65
239	Immunodeficiency predominantly affecting antibody production	90.62
240	Isolated hair shaft abnormality	90.58
241	inherited bleeding disorder, platelet-type	90.54
242	papillary adenocarcinoma	90.5
243	bone marrow disease	90.46
244	genetic, familial or congenital disease	90.42
245	vascular neoplasm	90.38
246	primary adrenal insufficiency	90.34
247	pleural neoplasm	90.3
248	Gastric Adenoma	90.26
249	malignant glioma	90.22
250	Nuclear cataract	90.18
251	extrahepatic bile duct neoplasm	90.14
252	papillary epithelial neoplasm	90.1
253	Diffuse palmoplantar keratoderma	90.06
254	Abnormal skull morphology	90.02
255	Spinocerebellar ataxia with oculomotor anomaly	89.98
256	Ataxia with dementia	89.94
257	cerebellar ataxia	89.91
258	Genetic biliary tract disease	89.87
259	pleural disease	89.83
260	Rare genetic disorder with obstructive azoospermia	89.79
261	autoimmune cardiomyopathy	89.75
262	ovarian adenocarcinoma	89.71
263	urinary bladder cancer	89.67
264	intestinal neuroendocrine neoplasm	89.63
265	reproductive system neoplasm	89.59
266	blood vessel neoplasm	89.55
267	rare epithelial tumor of pancreas	89.51
268	pancreatic neuroendocrine tumor	89.47
269	epidermal appendage anomaly	89.43
270	Genetic skeletal muscle disease	89.39
271	ocular vascular disease	89.35
272	diffuse gastric adenocarcinoma	89.31
273	autoimmune disease of urogenital tract	89.27
274	injury, poisoning or other complication	89.24
275	Genetic vitreous-retinal disease	89.2
276	islet cell adenomatosis	89.16
277	peroxisomal disease with epilepsy	89.12
278	melanocytic neoplasm	89.08
279	rare refraction anomaly	89.04
280	Keratoconus	89
281	kidney Wilms tumor	88.96
282	Trichomegaly - retina pigmentary degeneration - dwarfism	88.92
283	Genetic 46,XY disorder of sex development of endocrine origin	88.88
284	Disorder of peroxisomal alpha-, beta- and omega-oxidation	88.84
285	bone marrow neoplasm	88.8
286	Rare disease with glaucoma as a major feature	88.76
287	Hyperlipoproteinemia type 4	88.72
288	Partial deletion of chromosome 11	88.68
289	breast neoplasm	88.64
290	neurodegenerative disease with dementia	88.6
291	Familial hyperinsulinism	88.56
292	astrocytoma (excluding glioblastoma)	88.53
293	Genetic epidermal appendage anomaly	88.49
294	Agammaglobulinemia	88.45
295	diabetes insipidus	88.41
296	Spondylometaphyseal dysplasia	88.37
297	small intestine neuroendocrine tumor, well differentiated, low or intermediate grade	88.33
298	duodenal disease	88.29
299	Parathyroid Gland Carcinoma	88.25
300	Metabolic disease associated with ocular features	88.21
301	IGA glomerulonephritis	88.17
302	large cell medulloblastoma	88.13
303	neuromuscular disease	88.09
304	endometrial neoplasm	88.05
305	bile duct adenocarcinoma	88.01
306	Hepatoblastoma	87.97
307	reproductive behaviour measurement	87.93
308	vision disorder	87.89
309	lymphoid hemopathy	87.85
310	diffuse type adenocarcinoma	87.82
311	cerebellar degeneration	87.78
312	Xeroderma pigmentosum	87.74
313	rare epithelial tumor of small intestine	87.7
314	head and neck carcinoma	87.66
315	anaplastic astrocytoma	87.62
316	Nidovirales infectious disease	87.58
317	malignant endocrine neoplasm	87.54
318	Dental enamel hypoplasia	87.5
319	Polydactyly	87.46
320	Major hypertriglyceridemia	87.42
321	Autosomal recessive non-syndromic sensorineural deafness type DFNB	87.38
322	Hyperlipoproteinemia type 1	87.34
323	Constitutional neutropenia with extra-haematopoietic manifestations	87.3
324	Secretory apparatus of the lacrimal system anomaly	87.26
325	keratinization disease	87.22
326	benign neoplasm	87.18
327	Nanophthalmia	87.15
328	nephropathy-associated ciliopathy	87.11
329	breast disease	87.07
330	bladder tumor	87.03
331	connective tissue disease	86.99
332	Non-syndromic genetic deafness	86.95
333	cranial nerve neuropathy	86.91
334	rare diabetes mellitus type 2	86.87
335	female reproductive system disease	86.83
336	Malignant Mixed Neoplasm	86.79
337	astrocytoma	86.75
338	palmoplantar keratosis	86.71
339	hyperinsulinemic hypoglycaemia	86.67
340	neuroendocrine carcinoma	86.63
341	lupus erythematosus	86.59
342	Nephrogenic diabetes insipidus	86.55
343	Niemann-Pick disease	86.51
344	bone remodeling disease	86.47
345	small intestine disease	86.44
346	Early-onset ataxia with dementia	86.4
347	Hereditary palmoplantar keratoderma	86.36
348	skeletal system disease	86.32
349	ovarian mucinous adenocarcinoma	86.28
350	tumor of testis and paratestis	86.24
351	Genetic endocrine tumor	86.2
352	Abnormality of the eye	86.16
353	Adrenogenital syndrome	86.12
354	Epstein-Barr virus-related tumor	86.08
355	Hereditary thrombocytopenia with normal platelets	86.04
356	skin neoplasm	86
357	retinal degeneration	85.96
358	embryonal rhabdomyosarcoma	85.92
359	bipolar disorder	85.88
360	germinomatous germ cell tumor	85.84
361	Congenital muscular dystrophy due to dystroglycanopathy	85.8
362	Rare non-syndromic cataract	85.76
363	reproductive system cancer	85.73
364	Syndromic cataract	85.69
365	small cell carcinoma	85.65
366	Autosomal recessive cerebellar ataxia	85.61
367	Mitochondrial DNA depletion syndrome, hepatocerebral form	85.57
368	head and neck malignant neoplasia	85.53
369	Infantile neuronal ceroid lipofuscinosis	85.49
370	thoracic malformation	85.45
371	virus associated tumor	85.41
372	carcinosarcoma	85.37
373	Autosomal dominant optic atrophy	85.33
374	Rare hyperlipidemia	85.29
375	cerebellar disease	85.25
376	Non-familial restrictive cardiomyopathy	85.21
377	endometrium adenocarcinoma	85.17
378	Strabismus	85.13
379	nervous system benign neoplasm	85.09
380	small cell lung carcinoma	85.06
381	Bardet-Biedl syndrome	85.02
382	Congenital alacrima	84.98
383	gastric intestinal type adenocarcinoma	84.94
384	eye disease	84.9
385	viral sexually transmitted disease	84.86
386	Amelogenesis imperfecta	84.82
387	Autosomal dominant optic atrophy plus syndrome	84.78
388	hemangioblastoma	84.74
389	leukemia	84.7
390	Coronaviridae infectious disease	84.66
391	Rare genetic epilepsy	84.62
392	islet cell tumor	84.58
393	central nervous system primitive neuroectodermal neoplasm	84.54
394	microphthalmia, isolated, with coloboma	84.5
395	grade III glioma	84.46
396	parkinsonian disorder	84.42
397	Uterine Carcinosarcoma	84.38
398	Genetic neuromuscular disease	84.35
399	endometrioid carcinoma	84.31
400	cardiovascular organ benign neoplasm	84.27
401	clear cell adenocarcinoma	84.23
402	muscular disease	84.19
403	Wiskott-Aldrich syndrome	84.15
404	intestinal motility disease	84.11
405	systemic scleroderma	84.07
406	Rare genetic neurological disorder	84.03
407	viral load	83.99
408	Syndactyly	83.95
409	carcinoma	83.91
410	musculoskeletal system benign neoplasm	83.87
411	Hypotrichosis simplex	83.83
412	Autosomal agammaglobulinemia	83.79
413	hemangioma	83.75
414	Genetic dementia	83.71
415	Rare dyslipidemia	83.68
416	pseudohermaphroditism	83.64
417	Rare disorder with hypogonadotropic hypogonadism	83.6
418	Osteonecrosis of genetic origin	83.56
419	Male infertility with spermatogenesis disorder	83.52
420	mucinous ovarian cancer	83.48
421	Inherited epidermolysis bullosa	83.44
422	Male infertility with spermatogenesis disorder due to single gene mutation	83.4
423	neuropathy	83.36
424	viral disease	83.32
425	neurodegenerative disease	83.28
426	Male infertility due to gonadal dysgenesis	83.24
427	Abnormal muscle physiology	83.2
428	Inherited ichthyosis syndromic form	83.16
429	blood metabolite measurement	83.12
430	bone disease	83.08
431	Non-syndromic developmental defect of the eye	83.04
432	thoracic disease	83
433	Primary bone dysplasia with increased bone density	82.97
434	Partial deletion of the long arm of chromosome 1	82.93
435	capillary hemangioma	82.89
436	Rare genetic refraction anomaly	82.85
437	small intestine neuroendocrine tumor	82.81
438	hemophagocytic syndrome	82.77
439	kidney disease	82.73
440	Rare genetic odontologic disease	82.69
441	Syndromic oculocutaneous albinism	82.65
442	Syndromic keratoconus	82.61
443	infectious disease	82.57
444	Common variable immunodeficiency	82.53
445	Leber congenital amaurosis	82.49
446	Senior-Loken syndrome	82.45
447	autoimmune disease of musculoskeletal system	82.41
448	scleroderma	82.37
449	degeneration of macula and posterior pole	82.33
450	macular degeneration	82.29
451	Primary bone dysplasia with decreased bone density	82.26
452	Abnormality of the skeletal system	82.22
453	azoospermia	82.18
454	mucinous neoplasm	82.14
455	lupus nephritis	82.1
456	rare disease with odontological manifestation	82.06
457	keratosis	82.02
458	Eyelids malposition disorder	81.98
459	Short rib-polydactyly syndrome	81.94
460	perceptual disorders	81.9
461	Genetic obesity	81.86
462	Thyroid Gland Undifferentiated (Anaplastic) Carcinoma	81.82
463	Adenosquamous Carcinoma	81.78
464	Rare genetic vascular disease	81.74
465	lung neoplasm	81.7
466	Global developmental delay	81.66
467	Pyle disease	81.62
468	liposarcoma	81.59
469	migraine disorder	81.55
470	breast carcinoma	81.51
471	melanoma	81.47
472	lobular breast carcinoma	81.43
473	impaired renal function disease	81.39
474	Disorder of carbohydrate absorption and transport	81.35
475	vascular anomaly	81.31
476	Isolated agammaglobulinemia	81.27
477	Syndromic hair shaft abnormality	81.23
478	epithelial neoplasm	81.19
479	renal carcinoma	81.15
480	Palpebral tumor	81.11
481	Familial primary hyperparathyroidism	81.07
482	Neuroblastic Tumor	81.03
483	spinal cord disease	80.99
484	common bile duct disease	80.95
485	Cerebral disease with cataract	80.91
486	Neurometabolic disease	80.88
487	waist circumference	80.84
488	Meckel syndrome	80.8
489	auditory system disease	80.76
490	Genetic central nervous system and retinal vascular disease	80.72
491	adrenal gland disease	80.68
492	anophthalmia-microphthalmia syndrome	80.64
493	Headache	80.6
494	Joubert syndrome and related disorders	80.56
495	gonadal germ cell tumor	80.52
496	skin carcinoma	80.48
497	serous adenocarcinoma	80.44
498	Rare genetic eye disease	80.4
499	Chromosomal anomaly	80.36
500	response to drug	80.32
501	glioblastoma multiforme	80.28
502	acquired peripheral neuropathy	80.24
503	Acromelic dysplasia	80.21
504	breast cancer	80.17
505	Late infantile neuronal ceroid lipofuscinosis	80.13
506	benign blood vessel neoplasm	80.09
507	polydactyly (disease)	80.05
508	Red cell distribution width	80.01
509	Phosphoenolpyruvate carboxykinase deficiency	79.97
510	Zonular cataract	79.93
511	Hodgkins lymphoma	79.89
512	nodular melanoma	79.85
513	peripheral nervous system disease	79.81
514	Rare disorder with female infertility due to a congenital hypogonadotropic hypogonadism	79.77
515	Craniometaphyseal dysplasia	79.73
516	Rare male infertility due to testicular endocrine disorder	79.69
517	Epileptic encephalopathy	79.65
518	Colobomatous microphthalmia	79.61
519	vitamin D-dependent rickets	79.57
520	Orthomyxoviridae infectious disease	79.53
521	Genetic 46,XY disorder of sex development	79.5
522	amyotrophic lateral sclerosis	79.46
523	Genetic neurodegenerative disease	79.42
524	Syndromic intestinal malformation	79.38
525	Abnormality of the musculature	79.34
526	Developmental anomaly of metabolic origin	79.3
527	Cerulean cataract	79.26
528	glandular cell neoplasm	79.22
529	pregnancy or perinatal disease	79.18
530	disease of visual system	79.14
531	Non-epidermolytic palmoplantar keratoderma	79.1
532	Genetic photodermatosis	79.06
533	Familial hemophagocytic lymphohistiocytosis	79.02
534	Genodermatosis with ocular features	78.98
535	Langerhans Cell Histiocytosis	78.94
536	squamous cell lung carcinoma	78.9
537	primary hyperparathyroidism (disease)	78.86
538	Obesity due to congenital leptin resistance	78.82
539	vesiculobullous skin disease	78.79
540	respiratory system disease	78.75
541	ovarian serous adenocarcinoma	78.71
542	Short rib dysplasia	78.67
543	renal cell carcinoma	78.63
544	disease of pilosebaceous unit	78.59
545	Early infantile epileptic encephalopathy	78.55
546	syndactyly (disease)	78.51
547	sexually transmitted disease	78.47
548	central nervous system infection	78.43
549	Abnormality of brain morphology	78.39
550	Abnormal glucose homeostasis	78.35
551	systemic lupus erythematosus	78.31
552	mucinous carcinoma	78.27
553	corneal disease	78.23
554	rare neuroinflammatory or neuroimmunological disease	78.19
555	esophageal carcinoma	78.15
556	erythrocyte count	78.12
557	mood disorder	78.08
558	salivary gland disease	78.04
559	viral respiratory tract infection	78
560	Rare genetic hypothalamic or pituitary disease	77.96
561	Morphological central nervous system abnormality	77.92
562	Abnormality of the cerebral vasculature	77.88
563	Autosomal ichthyosis syndrome with other associated signs	77.84
564	endometrial carcinoma	77.8
565	Total congenital cataract	77.76
566	microphthalmia	77.72
567	Glycoproteinosis	77.68
568	dermatitis	77.64
569	angiosarcoma	77.6
570	steroid-resistant nephrotic syndrome	77.56
571	depressive symptom measurement	77.52
572	Testicular Germ Cell Tumor	77.48
573	high grade malignant neoplasm	77.44
574	Abnormality of limbs	77.41
575	Genetic peripheral neuropathy	77.37
576	Muscle weakness	77.33
577	Genetic epidermal disorder	77.29
578	Rare genetic deafness	77.25
579	musculoskeletal or connective tissue disease	77.21
580	Secondary ectropion	77.17
581	Sensory neuropathy	77.13
582	malignant ovarian serous tumor	77.09
583	Charcot-Marie-Tooth disease type 4	77.05
584	Autosomal monosomy	77.01
585	Hypertrichosis	76.97
586	Chest pain	76.93
587	Genetic hyperparathyroidism	76.89
588	response to stimulus	76.85
589	Rare genetic tremor disorder	76.81
590	serous neoplasm	76.77
591	Thymic Carcinoma	76.74
592	acute lymphoblastic leukemia	76.7
593	hyperlipoproteinemia	76.66
594	depressive disorder	76.62
595	brain inflammatory disease	76.58
596	idiopathic nephrotic syndrome	76.54
597	specific developmental disorder	76.5
598	Male infertility with azoospermia or oligozoospermia due to single gene mutation	76.46
599	nephrosis	76.42
600	urogenital neoplasm	76.38
601	familial nephrotic syndrome	76.34
602	synucleinopathy	76.3
603	Genetic syndrome with a cerebellar malformation as major feature	76.26
604	Limb-girdle muscular dystrophy	76.22
605	hyperparathyroidism	76.18
606	refractive error	76.14
607	autoimmune disease of central nervous system	76.1
608	Abnormality of higher mental function	76.06
609	Congenital neuronal ceroid lipofuscinosis	76.03
610	Rare genetic renal disease	75.99
611	Familial idiopathic steroid-resistant nephrotic syndrome	75.95
612	nephrotic syndrome	75.91
613	integumentary system cancer	75.87
614	Rare hyperopia and astigmatism	75.83
615	Genetic digestive tract malformation	75.79
616	non-Langerhans cell histiocytosis	75.75
617	female reproductive system neoplasm	75.71
618	Reducing body myopathy	75.67
619	Abnormal central motor function	75.63
620	hypnic headache (disease)	75.59
621	Genetic skin tumor	75.55
622	skin appendage disease	75.51
623	Isolated oxidative phosphorylation complex disorder	75.47
624	Dementia	75.43
625	rare male fertility disorder with obstructive azoospermia	75.39
626	skin cancer	75.35
627	nevus	75.32
628	Syndromic agammaglobulinemia	75.28
629	hearing loss	75.24
630	gonadal disease	75.2
631	Intestinal malformation	75.16
632	Pancreatic Acinar Cell Carcinoma	75.12
633	bone marrow cancer	75.08
634	brain measurement	75.04
635	Male infertility due to sperm disorder	75
636	other genetic dermis disorder	74.96
637	immune system cancer	74.92
638	low grade glioma	74.88
639	endocrine system disease	74.84
640	other epidermal disorder	74.8
641	epithelial skin neoplasm	74.76
642	renal cell adenocarcinoma	74.72
643	hyperlipidemia (disease)	74.68
644	Rare hypolipidemia	74.65
645	Sturge-Weber syndrome	74.61
646	headache disorder	74.57
647	Abnormal muscle tone	74.53
648	primary lymphedema with associated anomalies	74.49
649	esophageal squamous cell carcinoma	74.45
650	Disorders of vitamin D metabolism	74.41
651	mean corpuscular hemoglobin	74.37
652	Neuronal ceroid lipofuscinosis	74.33
653	nonpapillary renal cell carcinoma	74.29
654	Syndromic urogenital tract malformation	74.25
655	Non-acquired pituitary hormone deficiency	74.21
656	Autosomal dominant proximal spinal muscular atrophy	74.17
657	Glycogen storage disease with hypertrophic cardiomyopathy	74.13
658	Isolated congenital microcephaly	74.09
659	risky sexual behaviour measurement	74.05
660	Jeune syndrome	74.01
661	Dense granule disease	73.97
662	rare endocrine growth disease	73.94
663	progeroid syndrome	73.9
664	pharyngeal squamous cell carcinoma	73.86
665	Conjunctival tumor	73.82
666	Rare disorder with hypergonadotropic hypogonadism	73.78
667	osteosclerosis	73.74
668	Other genetic epidermal disease	73.7
669	Autosomal ichthyosis syndrome with prominent hair abnormalities	73.66
670	ovarian mucinous neoplasm	73.62
671	ovarian serous tumor	73.58
672	Autosomal dominant hereditary axonal motor and sensory neuropathy	73.54
673	encephalomyelitis	73.5
674	Visual loss	73.46
675	Obstructive lung disease	73.42
676	adenocarcinoma	73.38
677	respiratory or thoracic disease	73.34
678	neuroblastoma	73.3
679	Barrett's esophagus	73.26
680	Pituitary deficiency	73.23
681	isolated microphthalmia	73.19
682	Lentivirus Infections	73.15
683	amino acid measurement	73.11
684	Male infertility due to sperm motility disorder	73.07
685	Disorder of energy metabolism	73.03
686	familial hyperlipidemia	72.99
687	stomach polyp	72.95
688	rare epidermal disease	72.91
689	Overgrowth	72.87
690	hyperopia	72.83
691	digestive system neoplasm	72.79
692	LCAT deficiency	72.75
693	eyelid neoplasm	72.71
694	Syndromic hyperopia	72.67
695	Gonosome anomaly	72.63
696	HIV infection	72.59
697	Disorder of protein N-glycosylation	72.56
698	congenital disorder of glycosylation type II	72.52
699	hearing disorder	72.48
700	neoplasm of testis	72.44
701	steroid inherited metabolic disorder	72.4
702	Griscelli disease	72.36
703	multiple sclerosis	72.32
704	Abnormal cardiovascular system physiology	72.28
705	testicular neoplasm	72.24
706	Alpha-methylacyl-CoA racemase deficiency	72.2
707	pharynx neoplasm	72.16
708	lung adenocarcinoma	72.12
709	urinary system disease	72.08
710	extragonadal germ cell tumor	72.04
711	B cell deficiency	72
712	mean corpuscular volume	71.96
713	mineral metabolism disease	71.92
714	Major induction processes eye anomaly	71.88
715	Mitochondrial oxidative phosphorylation disorder with no known mechanism	71.85
716	Rare strabismus and restriction syndrome	71.81
717	rickets	71.77
718	malignant colon neoplasm	71.73
719	Disorder of amino acid absorption and transport	71.69
720	inflammatory bowel disease	71.65
721	vascular sarcoma	71.61
722	Syndromic craniosynostosis	71.57
723	Congenital disorder of glycosylation with hepatic involvement	71.53
724	testicular disease	71.49
725	Oculocutaneous albinism	71.45
726	rare hematologic disease	71.41
727	movement disorder	71.37
728	Male infertility due to gonadal dysgenesis or sperm disorder	71.33
729	bone cancer	71.29
730	osteonecrosis	71.25
731	bone neoplasm	71.21
732	Hypotonia - cystinuria syndrome	71.18
733	Non-acquired premature ovarian failure	71.14
734	Peroxisome biogenesis disorder-Zellweger syndrome spectrum	71.1
735	Disorder of mitochondrial fatty acid oxidation	71.06
736	rare capillary malformation with associated anomalies	71.02
737	Autosomal dominant optic atrophy and cataract	70.98
738	Genetic dermis elastic tissue disorder	70.94
739	Cockayne syndrome	70.9
740	Hypoalphalipoproteinemia	70.86
741	Endometrial Endometrioid Adenocarcinoma	70.82
742	Autosomal dominant hereditary demyelinating motor and sensory neuropathy	70.78
743	Malignant Mesothelioma	70.74
744	grade II glioma	70.7
745	thymus gland disease	70.66
746	Dent disease	70.62
747	Partial deletion of the long arm of chromosome 15	70.58
748	Severe congenital hypochromic anemia with ringed sideroblasts	70.54
749	germ cell tumor	70.5
750	Oculocutaneous or ocular albinism	70.47
751	Epstein-Barr virus-associated malignant lymphoproliferative disorder	70.43
752	Familial cystic renal disease	70.39
753	Malformation syndrome with hamartosis	70.35
754	peripheral neuropathy	70.31
755	bladder disease	70.27
756	Epstein-Barr virus-associated mesenchymal tumor	70.23
757	Congenital hydrocephalus	70.19
758	metabolic disease with epilepsy	70.15
759	Usher syndrome	70.11
760	Genetic optic atrophy	70.07
761	Motor stereotypies	70.03
762	demyelinating hereditary motor and sensory neuropathy	69.99
763	Optic neuropathy	69.95
764	HIV-1 infection	69.91
765	Charcot-Marie-Tooth disease	69.87
766	motor neuron disease	69.83
767	albinism	69.79
768	hair anomaly	69.76
769	Overgrowth syndrome	69.72
770	Zellweger syndrome	69.68
771	rheumatic disease	69.64
772	tumor of parathyroid gland	69.6
773	malignant testicular germ cell tumor	69.56
774	Myocardial Ischemia	69.52
775	Male infertility due to obstructive azoospermia of genetic origin	69.48
776	infectious disease of the nervous system	69.44
777	chromophobe renal cell carcinoma	69.4
778	germ cell and embryonal cancer	69.36
779	muscle tissue disease	69.32
780	inborn mitochondrial metabolism disorder	69.28
781	clear cell renal carcinoma	69.24
782	Neonatal epilepsy syndrome	69.2
783	Disorder of protein O-glycosylation	69.16
784	Craniofacial anomaly with cataract	69.12
785	neoplasm of immature B and T cells	69.09
786	Syndromic genetic deafness	69.05
787	chronic myelogenous leukemia	69.01
788	Ischemic stroke	68.97
789	syndromic hereditary optic neuropathy	68.93
790	Abnormality of the mouth	68.89
791	brain neoplasm	68.85
792	leukocyte disease	68.81
793	Prader-Willi syndrome	68.77
794	Congenital myopathy	68.73
795	Childhood-onset epilepsy syndrome	68.69
796	ARX-related epileptic encephalopathy	68.65
797	Autosomal recessive primary microcephaly	68.61
798	Multiminicore myopathy	68.57
799	Tremor	68.53
800	mucin-producing carcinoma	68.49
801	head and neck squamous cell carcinoma	68.45
802	Syndrome with a symptomatic strabismus	68.41
803	Platelet storage pool disease	68.38
804	Microcephaly	68.34
805	carcinoid tumor	68.3
806	Rare genetic hepatic disease	68.26
807	Mitochondrial disease with eye involvement	68.22
808	Astigmatism	68.18
809	Ectodermal dysplasia syndrome	68.14
810	Adolescent-onset epilepsy syndrome	68.1
811	Autosomal recessive complex spastic paraplegia	68.06
812	kidney cancer	68.02
813	Gluconeogenesis disorder	67.98
814	Non-syndromic limb malformation	67.94
815	familial amyotrophic lateral sclerosis	67.9
816	Rare genetic movement disorder	67.86
817	liver disease	67.82
818	Disorder of amino acid and other organic acid metabolism	67.78
819	Carnitine palmitoyltransferase II deficiency	67.74
820	ovarian clear cell tumor	67.71
821	Inherited ichthyosis	67.67
822	Partial autosomal monosomy	67.63
823	L1 syndrome	67.59
824	testicular seminoma	67.55
825	hypercalcemia, infantile	67.51
826	hip circumference	67.47
827	Deafness-infertility syndrome	67.43
828	disorder of fatty acid oxidation and ketogenesis	67.39
829	Abnormal eye movements	67.35
830	Mitochondrial disease	67.31
831	large intestine disease	67.27
832	Male infertility due to large-headed multiflagellar polyploid spermatozoa	67.23
833	Hereditary methemoglobinemia	67.19
834	Myopia	67.15
835	Coralliform cataract	67.11
836	Rare genetic intellectual disability with developmental anomaly	67.07
837	heart conduction disease	67.03
838	fibrosis	67
839	Neurogenic arthrogryposis multiplex congenita	66.96
840	Metabolic disease with pigmentary retinitis	66.92
841	Buschke-Ollendorff syndrome	66.88
842	rare cause of hypertension	66.84
843	metastatic neoplasm	66.8
844	male infertility due to obstructive azoospermia	66.76
845	rare bronchopulmonary tumor	66.72
846	Abnormality of skeletal morphology	66.68
847	Rare metabolic liver disease	66.64
848	monosomy	66.6
849	hereditary hemochromatosis	66.56
850	mouth disease	66.52
851	mean corpuscular hemoglobin concentration	66.48
852	Otomandibular dysplasia	66.44
853	Primary bone dysplasia	66.4
854	anaplastic oligodendroglioma	66.36
855	Mitochondrial disease with dilated cardiomyopathy	66.32
856	cutaneous melanoma	66.29
857	ovarian neoplasm	66.25
858	Hereditary motor and sensory neuropathy	66.21
859	Osteogenesis imperfecta	66.17
860	Genetic soft tissue tumor	66.13
861	connective tissue cancer	66.09
862	Homozygous 2p21 microdeletion syndrome	66.05
863	Abnormality of the face	66.01
864	rare otorhinolaryngologic tumor	65.97
865	myeloid leukemia	65.93
866	Anophthalmia - microphthalmia	65.89
867	Constitutional deficiency anemia	65.85
868	ovarian disease	65.81
869	connective tissue neoplasm	65.77
870	melanocytic skin neoplasm	65.73
871	developmental disorder of mental health	65.69
872	Rare genetic systemic or rheumatologic disease	65.65
873	Severe congenital neutropenia	65.62
874	oligodendroglioma	65.58
875	Rare hereditary neurologic disease with peripheral neuropathy	65.54
876	Mitochondrial disease with peripheral neuropathy	65.5
877	myositis	65.46
878	rare gastroesophageal tumor	65.42
879	carcinoma of pharynx	65.38
880	intestinal disease	65.34
881	Distal myopathy, Nonaka type	65.3
882	Muscular glycogenosis	65.26
883	Disorder of carbohydrate metabolism	65.22
884	ovarian clear cell cancer	65.18
885	Familial ocular anterior segment mesenchymal dysgenesis	65.14
886	Pigmentation disorder with eye involvement	65.1
887	congenital nervous system disorder	65.06
888	Autosomal ichthyosis syndrome	65.02
889	Rare genetic skin disease	64.98
890	rare hypothalamic or pituitary disease	64.94
891	autism spectrum disorder	64.91
892	perinatal disease	64.87
893	sebaceous gland disease	64.83
894	familial osteosclerosis	64.79
895	Congenital disorder of glycosylation with developmental anomaly	64.75
896	female reproductive organ cancer	64.71
897	esophageal adenocarcinoma	64.67
898	Charcot-Marie-Tooth disease type 4B1	64.63
899	Autosomal recessive degenerative and progressive cerebellar ataxia	64.59
900	adrenal cortex disease	64.55
901	Genetic frontotemporal degeneration with dementia	64.51
902	autoimmune glomerulonephritis	64.47
903	Syndromic neurometabolic disease with X-linked intellectual disability	64.43
904	Hypopigmentation of the skin	64.39
905	familial hypercholesterolemia	64.35
906	mitochondrial complex deficiency	64.31
907	systemic autoimmune disease	64.27
908	Dent disease type 1	64.24
909	behavioural disinhibition measurement	64.2
910	sum of neutrophil and eosinophil counts	64.16
911	Non-syndromic male infertility due to sperm motility disorder	64.12
912	Disorder of melanin metabolism	64.08
913	Craniodiaphyseal dysplasia	64.04
914	Mesomelic and rhizo-mesomelic dysplasia	64
915	cervical cancer	63.96
916	Syndromic developmental defect of the eye	63.92
917	gallbladder disease	63.88
918	phenotype	63.84
919	lung carcinoid tumor	63.8
920	ovarian epithelial tumor	63.76
921	acute myeloid leukemia	63.72
922	microcytic anemia	63.68
923	Cerebral ischemia	63.64
924	Disease associated with non-acquired combined pituitary hormone deficiency	63.6
925	Malignant Pleural Neoplasm	63.56
926	disease of pharynx	63.53
927	joint disease	63.49
928	Isolated anophthalmia - microphthalmia	63.45
929	ischemia	63.41
930	other syndrome with a central nervous system malformation as major feature	63.37
931	disease of central nervous system or retinal vasculature	63.33
932	myomatous neoplasm	63.29
933	testicular carcinoma	63.25
934	Mantle cell lymphoma	63.21
935	basal cell carcinoma	63.17
936	Erythema	63.13
937	Abnormality of cardiovascular system morphology	63.09
938	influenza	63.05
939	Syndromic microphthalmia	63.01
940	Spastic paraplegia	62.97
941	intrahepatic cholestasis	62.93
942	reticulate pigment disorder	62.89
943	Mitochondrial oxidative phosphorylation disorder	62.85
944	Crohn's disease	62.82
945	Autosomal dominant distal myopathy	62.78
946	malignant pleural mesothelioma	62.74
947	ALG9-CDG	62.7
948	Juvenile neuronal ceroid lipofuscinosis	62.66
949	Epilepsy syndrome	62.62
950	Marfan and Marfan-related disorder	62.58
951	thymus cancer	62.54
952	bone inflammation disease	62.5
953	Hypotonia - cystinuria type 1	62.46
954	non-syndromic urogenital tract malformation	62.42
955	chronic myeloproliferative disorder	62.38
956	Connective tissue disease with eye involvement	62.34
957	adrenal cortex neoplasm	62.3
958	arthritis	62.26
959	Rare genetic gastroenterological disease	62.22
960	angioimmunoblastic T-cell lymphoma	62.18
961	Neurodevelopmental abnormality	62.15
962	syndromic intellectual disability	62.11
963	polyp	62.07
964	respiratory system cancer	62.03
965	Cystic Kidney Disease	61.99
966	Immunodeficiency due to an early component of complement deficiency	61.95
967	Adult neuronal ceroid lipofuscinosis	61.91
968	ichthyosis (disease)	61.87
969	respiratory tract infectious disease	61.83
970	coloboma	61.79
971	reticulocyte count	61.75
972	Multiple mitochondrial DNA deletion syndrome	61.71
973	microcephaly (disease)	61.67
974	smooth muscle cancer	61.63
975	axonal hereditary motor and sensory neuropathy	61.59
976	retroperitoneum carcinoma	61.55
977	inherited auditory system disease	61.51
978	Abnormality of movement	61.47
979	Hypercholesterolemia	61.44
980	Qualitative or quantitative protein defects in neuromuscular diseases	61.4
981	Isolated focal palmoplantar keratoderma	61.36
982	Isolated craniosynostosis	61.32
983	Osteopetrosis	61.28
984	ICF syndrome	61.24
985	Ectopic pregnancy	61.2
986	Syndromic anorectal malformation	61.16
987	Arterial stenosis	61.12
988	cholestasis	61.08
989	testicular pure germ cell tumor	61.04
990	Rare genetic diabetes mellitus	61
991	undifferentiated pleomorphic sarcoma	60.96
992	autoimmune disease with skin involvement	60.92
993	Rare genetic female infertility	60.88
994	Pituitary Gland Adenoma	60.84
995	Isolated CoQ-cytochrome C reductase deficiency	60.8
996	oral squamous cell carcinoma	60.76
997	age at menopause	60.73
998	gallbladder carcinoma	60.69
999	Cutis laxa	60.65
1000	Rare genetic immune disease	60.61
1001	unipolar depression	60.57
1002	Autosomal recessive mendelian susceptibility to mycobacterial diseases due to a partial deficiency	60.53
1003	Rare constitutional hemolytic anemia due to an enzyme disorder	60.49
1004	Genetic hair anomaly	60.45
1005	Endometrial Clear Cell Adenocarcinoma	60.41
1006	Frontotemporal dementia	60.37
1007	X-linked agammaglobulinemia	60.33
1008	Rare genetic tumor	60.29
1009	Rare disease with thoracic aortic aneurysm and aortic dissection	60.25
1010	ciliopathy	60.21
1011	variable age onset epilepsy	60.17
1012	rare head and neck malformation	60.13
1013	thymic epithelial neoplasm	60.09
1014	chronic lung disease	60.06
1015	neoplasm of neck	60.02
1016	Ocular Melanoma	59.98
1017	Lysosomal disease	59.94
1018	thymus neoplasm	59.9
1019	neuroendocrine neoplasm	59.86
1020	migraine with aura	59.82
1021	whole body water mass	59.78
1022	population measurement	59.74
1023	neoplasm of thorax	59.7
1024	brain glioblastoma	59.66
1025	Anorectal malformation	59.62
1026	leiomyosarcoma	59.58
1027	Ichthyosis associated with ocular features	59.54
1028	bacterial disease	59.5
1029	T+ B+ severe combined immunodeficiency	59.46
1030	demyelinating disease	59.42
1031	Fatty acid oxidation and ketogenesis disorder with hypertrophic cardiomyopathy	59.38
1032	Chronic mucocutaneous candidosis	59.35
1033	Mitochondrial oxidative phosphorylation disorder due to mitochondrial DNA anomalies	59.31
1034	autoimmune disease of cardiovascular system	59.27
1035	Inborn errors of metabolism	59.23
1036	Distal arthrogryposis	59.19
1037	endocrine neoplasm	59.15
1038	skin pigmentation	59.11
1039	Merkel cell skin cancer	59.07
1040	malignant tumor of neck	59.03
1041	cervical carcinoma	58.99
1042	Syndromic renal or urinary tract malformation	58.95
1043	lymphoblastic leukemia	58.91
1044	Disorder of fatty acid oxidation and ketone body metabolism	58.87
1045	Seckel syndrome	58.83
1046	smoking status measurement	58.79
1047	Malposition of external canthus	58.75
1048	reticulocyte measurement	58.71
1049	Huntington disease and related disorders	58.68
1050	carbohydrate metabolism disease	58.64
1051	Other immunodeficiency syndromes due to defects in innate immunity	58.6
1052	Genetic hypopigmentation of the skin	58.56
1053	Partial deletion of the short arm of chromosome 2	58.52
1054	Genetic progeroid syndrome	58.48
1055	Rare hypothyroidism	58.44
1056	anemia, hypochromic microcytic with iron overload	58.4
1057	autosomal dominant disease	58.36
1058	Bernard-Soulier syndrome	58.32
1059	parathyroid disease	58.28
1060	renal tubule disease	58.24
1061	primary ovarian insufficiency	58.2
1062	acinar cell carcinoma	58.16
1063	high density lipoprotein cholesterol measurement	58.12
1064	Charcot-Marie-Tooth disease type 1	58.08
1065	Motor delay	58.04
1066	pervasive developmental disorder	58
1067	sleep duration	57.97
1068	oligodendroglial tumor	57.93
1069	chronic obstructive pulmonary disease	57.89
1070	drug-induced mental disorder	57.85
1071	Mitochondrial oxidative phosphorylation disorder due to nuclear DNA anomalies	57.81
1072	secondary neoplasm	57.77
1073	Disorder of galactose metabolism	57.73
1074	Pyruvate metabolism disorder	57.69
1075	Leukodystrophy	57.65
1076	lung disease	57.61
1077	smoking cessation	57.57
1078	Focal palmoplantar keratoderma	57.53
1079	tracheal disease	57.49
1080	small intestinal adenocarcinoma	57.45
1081	Craniosynostosis	57.41
1082	Monogenic disease with epilepsy	57.37
1083	Metabolic myopathy	57.33
1084	upper digestive tract disease	57.29
1085	mesenchymal cell neoplasm	57.26
1086	bronchoalveolar adenocarcinoma	57.22
1087	Genetic developmental defect of the eye	57.18
1088	respiratory or thoracic malformation	57.14
1089	Disorder of porphyrin and haem metabolism	57.1
1090	anthropometric measurement	57.06
1091	Conjunctival Disorder	57.02
1092	X-linked Charcot-Marie-Tooth disease	56.98
1093	laryngeal carcinoma	56.94
1094	eye neoplasm	56.9
1095	Rare intellectual disability without developmental anomaly	56.86
1096	myeloid hemopathy	56.82
1097	vascular cancer	56.78
1098	nongerminomatous germ cell tumor	56.74
1099	musculoskeletal system disease	56.7
1100	mental or behavioural disorder	56.66
1101	rheumatoid arthritis	56.62
1102	Graves disease	56.59
1103	physical activity	56.55
1104	Seizure	56.51
1105	male reproductive organ cancer	56.47
1106	nervous system cancer	56.43
1107	male infertility	56.39
1108	Rare genetic intellectual disability	56.35
1109	cerebral lipidosis with dementia	56.31
1110	Secondary polycythemia	56.27
1111	Autosomal trisomy	56.23
1112	adrenal carcinoma	56.19
1113	Complex hereditary spastic paraplegia	56.15
1114	hypochromic anemia (disease)	56.11
1115	adenoma	56.07
1116	Autosomal anomaly	56.03
1117	pharynx cancer	55.99
1118	monogenic disease	55.95
1119	autosomal genetic disease	55.91
1120	Huntington disease	55.88
1121	Constitutional neutropenia	55.84
1122	hematologic disease	55.8
1123	primary immunodeficiency disease	55.76
1124	nervous system injury	55.72
1125	Lens position anomaly	55.68
1126	inborn metal metabolism disorder	55.64
1127	male reproductive system disease	55.6
1128	Disorder of carnitine cycle and carnitine transport	55.56
1129	liver enzyme measurement	55.52
1130	autonomic nervous system disease	55.48
1131	Abnormality of head or neck	55.44
1132	Oculomotor palsy	55.4
1133	Alopecia-intellectual disability syndrome	55.36
1134	Autosomal dominant severe congenital neutropenia	55.32
1135	Primary immunodeficiency	55.28
1136	body composition measurement	55.24
1137	adrenal cortex carcinoma	55.21
1138	Intellectual disability	55.17
1139	synpolydactyly	55.13
1140	psoriasis	55.09
1141	Peroxisomal disease	55.05
1142	smooth muscle tumor	55.01
1143	psychiatric disorder	54.97
1144	mixed dermis disorder	54.93
1145	sum of basophil and neutrophil counts	54.89
1146	metabolic rate measurement	54.85
1147	Disorder of phospholipids, sphingolipids and fatty acids biosynthesis with central nervous system predominant involvement	54.81
1148	macula measurement	54.77
1149	methylmalonic acidemia	54.73
1150	Canthal anomaly	54.69
1151	Genetic hyperpigmentation of the skin	54.65
1152	congenital heart malformation	54.61
1153	GM1 gangliosidosis	54.57
1154	retroperitoneal neoplasm	54.53
1155	hyperostosis	54.5
1156	Rare otorhinolaryngological malformation	54.46
1157	Hyperthyroidism	54.42
1158	gallbladder cancer	54.38
1159	Brain Stem Glioblastoma	54.34
1160	chronic kidney disease	54.3
1161	Cerebellar ataxia with peripheral neuropathy	54.26
1162	uterine neoplasm	54.22
1163	hair colour measurement	54.18
1164	atherosclerosis	54.14
1165	cervix disease	54.1
1166	base metabolic rate measurement	54.06
1167	genetic endocrine growth disease	54.02
1168	substance dependence	53.98
1169	pancreatic adenocarcinoma	53.94
1170	uterine cervix neoplasm	53.9
1171	Cervicitis	53.86
1172	Hypercalcemia	53.82
1173	Genetic motor neuron disease	53.79
1174	Immunodeficiency due to a complement cascade protein anomaly	53.75
1175	pregnancy disorder	53.71
1176	Nemaline myopathy	53.67
1177	vasculitis	53.63
1178	genetic alopecia	53.59
1179	anterior horn disease	53.55
1180	ischemic disease	53.51
1181	Oral cleft	53.47
1182	autism	53.43
1183	Congenital muscular dystrophy	53.39
1184	glioma	53.35
1185	Abnormality of the urinary system physiology	53.31
1186	attention deficit hyperactivity disorder	53.27
1187	alopecia, isolated	53.23
1188	third cranial nerve disease	53.19
1189	gastric adenocarcinoma	53.15
1190	X-linked syndromic intellectual disability	53.12
1191	insomnia measurement	53.08
1192	infertility	53.04
1193	Abdominal symptom	53
1194	neurovascular disease	52.96
1195	Familial intrahepatic cholestasis	52.92
1196	Abnormality of the ear	52.88
1197	Ovarian Endometrioid Adenocarcinoma with Squamous Differentiation	52.84
1198	malignant tumor of parathyroid gland	52.8
1199	Constitutional anemia due to iron metabolism disorder	52.76
1200	Genetic urogenital tract malformation	52.72
1201	Megalencephaly - polymicrogyria - postaxial polydactyly - hydrocephalus	52.68
1202	arteriosclerosis	52.64
1203	developmental defect during embryogenesis	52.6
1204	Organic aciduria	52.56
1205	Ectodermal malformation syndrome associated with ocular features	52.52
1206	Hypophosphatasia	52.48
1207	Distal renal tubular acidosis	52.44
1208	aortic disease	52.41
1209	arterial occlusive disease	52.37
1210	complex neurodevelopmental disorder	52.33
1211	microbiome measurement	52.29
1212	Galloway-Mowat syndrome	52.25
1213	colorectal cancer	52.21
1214	Rare conjunctival disease	52.17
1215	epithelial tumor of colon	52.13
1216	Abnormality of refraction	52.09
1217	Rare genetic hematologic disease	52.05
1218	Syndromic epicanthus	52.01
1219	adrenal gland neoplasm	51.97
1220	Rare genetic coagulation disorder	51.93
1221	hemosiderosis	51.89
1222	Constitutional dyserythropoietic anemia	51.85
1223	Syndactyly type 2	51.81
1224	Corneal opacity	51.77
1225	age at first sexual intercourse measurement	51.74
1226	Malignant Urinary System Neoplasm	51.7
1227	DNA repair defect other than combined T-cell and B-cell immunodeficiencies	51.66
1228	rectal carcinoma	51.62
1229	CNS demyelinating autoimmune disease	51.58
1230	neutropenia	51.54
1231	Pleural Epithelioid Mesothelioma	51.5
1232	eye adnexa disease	51.46
1233	Genetic non-syndromic central nervous system malformation	51.42
1234	Permanent congenital hypothyroidism	51.38
1235	Channelopathy with epilepsy	51.34
1236	birth weight	51.3
1237	age at onset	51.26
1238	disorder of appendix	51.22
1239	embryonal neoplasm	51.18
1240	hair morphology	51.14
1241	Kinetic eyelid anomaly	51.1
1242	uterine disease	51.06
1243	DPM1-CDG	51.03
1244	heart disease	50.99
1245	epithelial neoplasm of rectum	50.95
1246	porphyrin metabolism disease	50.91
1247	Ventricular septal defect	50.87
1248	cranial nerve palsy	50.83
1249	anxiety disorder	50.79
1250	X-linked disease	50.75
1251	Abnormality of urine homeostasis	50.71
1252	intestinal cancer	50.67
1253	Neurodevelopmental disorder	50.63
1254	integumentary system disease	50.59
1255	Autosomal dominant non-syndromic intellectual disability	50.55
1256	Abnormality of the head	50.51
1257	Infantile hypophosphatasia	50.47
1258	Autosomal recessive hereditary demyelinating motor and sensory neuropathy	50.43
1259	pseudohypoparathyroidism with Albright hereditary osteodystrophy	50.39
1260	Autosomal dominant isolated diffuse palmoplantar keratoderma	50.35
1261	hypersensitivity reaction disease	50.32
1262	endometrioid tumor	50.28
1263	Autosomal dominant disease with diffuse palmoplantar keratoderma as a major feature	50.24
1264	autoimmune disease of the nervous system	50.2
1265	red blood cell distribution width	50.16
1266	Nodular neuronal heterotopia	50.12
1267	stomach disease	50.08
1268	lysosomal disease with epilepsy	50.04
1269	esophageal disease	50
1270	hypochromic microcytic anemia (disease)	49.96
1271	calcium metabolic disease	49.92
1272	hypertension	49.88
1273	Autosomal ichthyosis syndrome with fatal disease course	49.84
1274	Rare genetic urogenital disease	49.8
1275	skull disorder	49.76
1276	malignant tumor of adrenal cortex	49.72
1277	Noonan syndrome and Noonan-related syndrome	49.68
1278	iron metabolism disease	49.65
1279	Mitochondrial oxidative phosphorylation disorder due to a point mutation of mitochondrial DNA	49.61
1280	mendelian susceptibility to mycobacterial diseases due to a partial deficiency	49.57
1281	Bartter syndrome	49.53
1282	gonadal dysgenesis	49.49
1283	Frontotemporal neurodegeneration with movement disorder	49.45
1284	cytokine measurement	49.41
1285	drinking behavior	49.37
1286	Rare hereditary metabolic disease with peripheral neuropathy	49.33
1287	arterial stiffness measurement	49.29
1288	respiratory system neoplasm	49.25
1289	Metabolic disease with corneal opacity	49.21
1290	musculoskeletal system cancer	49.17
1291	hypogonadism	49.13
1292	paraplegia	49.09
1293	Hypocalcemic rickets	49.05
1294	Flaviviridae infectious disease	49.01
1295	Autosomal thrombocytopenia with normal platelets	48.97
1296	Sterol metabolism disorder	48.94
1297	gallbladder neoplasm	48.9
1298	palsy	48.86
1299	Leigh syndrome	48.82
1300	Malignant epithelial tumor of ovary	48.78
1301	Acyl-CoA dehydrogenase deficiency	48.74
1302	Disorder of mineral absorption and transport	48.7
1303	sideroblastic anemia	48.66
1304	Metabolic disease with skin involvement	48.62
1305	eyelid disease	48.58
1306	generalised epilepsy	48.54
1307	Congenital hypothyroidism	48.5
1308	Congenital myopathy with cores	48.46
1309	sensory system cancer	48.42
1310	body fat percentage	48.38
1311	hepatitis C virus infection	48.34
1312	X-linked mendelian susceptibility to mycobacterial diseases	48.3
1313	Digestive System Adenoma	48.26
1314	dermis disease	48.23
1315	colorectal carcinoma	48.19
1316	Abdominal pain	48.15
1317	Abnormal circulating lipid concentration	48.11
1318	salivary gland cancer	48.07
1319	grip strength measurement	48.03
1320	amino acid or protein metabolism disease with epilepsy	47.99
1321	osteoarthritis	47.95
1322	ovarian dysfunction	47.91
1323	disorder of organic acid metabolism	47.87
1324	secondary interstitial lung disease specific to childhood associated with a metabolic disease	47.83
1325	congenital limb malformation	47.79
1326	Galactosemia	47.75
1327	retroperitoneal cancer	47.71
1328	Partial deletion of chromosome 2	47.67
1329	immunodeficiency 28	47.63
1330	immune deficiency disease	47.59
1331	intestinal neoplasm	47.56
1332	Progressive myoclonic epilepsy	47.52
1333	congenital heart disease	47.48
1334	toxemia of pregnancy	47.44
1335	chronotype measurement	47.4
1336	combined oxidative phosphorylation deficiency	47.36
1337	laryngeal neoplasm	47.32
1338	Abnormality of the kidney	47.28
1339	optic atrophy	47.24
1340	Autosomal recessive limb-girdle muscular dystrophy	47.2
1341	Genetic parenchymatous liver disease	47.16
1342	colitis	47.12
1343	cartilage disease	47.08
1344	Alopecia totalis	47.04
1345	Breast Carcinoma by Gene Expression Profile	47
1346	parkinsonian syndrome due to neurodegenerative disease	46.96
1347	Abnormality of the nervous system	46.92
1348	sex-linked disease	46.88
1349	urinary system neoplasm	46.85
1350	rasopathy	46.81
1351	pancreatic exocrine neoplasm	46.77
1352	autosomal recessive axonal hereditary motor and sensory neuropathy	46.73
1353	mouth neoplasm	46.69
1354	rectal adenocarcinoma	46.65
1355	mean arterial pressure	46.61
1356	congenital abnormality	46.57
1357	Genetic hypertension	46.53
1358	Metabolic disease with intestinal involvement	46.49
1359	immune system disease	46.45
1360	basophil percentage of leukocytes	46.41
1361	lymphoid leukemia	46.37
1362	T-B- severe combined immunodeficiency	46.33
1363	Hereditary spastic paraplegia	46.29
1364	Abnormal inflammatory response	46.25
1365	colonic disease	46.21
1366	Rare familial disorder with hypertrophic cardiomyopathy	46.18
1367	body mass index	46.14
1368	Genetic neuromuscular junction disease	46.1
1369	Classic organic aciduria	46.06
1370	Mixed Tumor of the Salivary Gland	46.02
1371	salivary gland carcinoma	45.98
1372	Genetic head and neck malformation	45.94
1373	PMM2-CDG	45.9
1374	Rare female infertility due to hypothalamic-pituitary-gonadal axis disorder of genetic origin	45.86
1375	ovarian carcinoma	45.82
1376	adrenocortical adenoma	45.78
1377	erythrocyte indices	45.74
1378	Glaucoma associated with neural crest cell migration anomaly	45.7
1379	syndrome caused by partial chromosomal deletion	45.66
1380	Autosomal dominant cerebellar ataxia	45.62
1381	Genetic congenital limb malformation	45.58
1382	nephritis	45.54
1383	Lethal chondrodysplasia	45.5
1384	cerebral malformation	45.47
1385	colon carcinoma	45.43
1386	Chudley-McCullough syndrome	45.39
1387	bilirubin metabolism disease	45.35
1388	Rare hereditary disease with peripheral neuropathy	45.31
1389	Oculomotor apraxia or related oculomotor disease	45.27
1390	genetic otorhinolaryngologic disease	45.23
1391	male reproductive system neoplasm	45.19
1392	meningeal neoplasm	45.15
1393	multiple system atrophy	45.11
1394	Familial restrictive cardiomyopathy	45.07
1395	Genetic dermis disorder	45.03
1396	Muscular lipidosis	44.99
1397	rare male infertility due to hypothalamic-pituitary-gonadal axis disorder	44.95
1398	neuroepithelial neoplasm	44.91
1399	Non-syndromic intestinal malformation	44.87
1400	brain cancer	44.83
1401	rare parathyroid disease and phosphocalcic metabolism anomaly	44.79
1402	breast ductal adenocarcinoma	44.76
1403	salivary gland adenoid cystic carcinoma	44.72
1404	alcohol dependence	44.68
1405	Beta-thalassemia and related diseases	44.64
1406	Congenital hypogonadotropic hypogonadism	44.6
1407	Rare syndromic dyslipidemia	44.56
1408	Autosomal dominant non-syndromic sensorineural deafness type DFNA	44.52
1409	Milroy disease	44.48
1410	Abnormality of the respiratory system	44.44
1411	Genetic intestinal disease	44.4
1412	familial hypertrophic cardiomyopathy	44.36
1413	Dyskeratosis congenita	44.32
1414	Congenital disorder of glycosylation with deafness as a major feature	44.28
1415	Disorder of phospholipids, sphingolipids and fatty acids biosynthesis	44.24
1416	Rare eye disease due to a differentiation anomaly	44.2
1417	Infantile epilepsy syndrome	44.16
1418	Autosomal recessive infantile hypercalcemia	44.12
1419	Autosomal recessive congenital ichthyosis	44.09
1420	Orofacial clefting syndrome	44.05
1421	Marie Unna hereditary hypotrichosis	44.01
1422	primary optic atrophy	43.97
1423	Congenital entropion	43.93
1424	measurement	43.89
1425	Fibroblastic Neoplasm	43.85
1426	Syndrome with brachydactyly	43.81
1427	Sphingolipidosis	43.77
1428	Rare male infertility due to hypothalamic-pituitary-gonadal axis disorder of genetic origin	43.73
1429	lip and oral cavity carcinoma	43.69
1430	metabolic syndrome	43.65
1431	Rare genetic male infertility	43.61
1432	hypogonadotropic hypogonadism	43.57
1433	congenital anomaly of cardiovascular system	43.53
1434	brain glioma	43.49
1435	Syndrome or malformation associated with head and neck malformations	43.45
1436	Meningioma	43.41
1437	body weights and measures	43.38
1438	estrogen-receptor negative breast cancer	43.34
1439	Eczema	43.3
1440	Phenotypic abnormality	43.26
1441	Isolated diffuse palmoplantar keratoderma	43.22
1442	bone quantitative ultrasound measurement	43.18
1443	Other immunodeficiency syndrome due to defects in adaptive immunity	43.14
1444	Neurodegeneration with brain iron accumulation	43.1
1445	hypotrichosis	43.06
1446	blood coagulation disease	43.02
1447	Central Nervous System Neoplasm	42.98
1448	Proximal spinal muscular atrophy	42.94
1449	brachydactyly (disease)	42.9
1450	salivary gland neoplasm	42.86
1451	vascular bone neoplasm	42.82
1452	rare renal tubular disease	42.78
1453	Rare genetic thyroid disease	42.74
1454	Genetic susceptibility to infections due to particular pathogens	42.71
1455	HER2 Positive Breast Carcinoma	42.67
1456	drug dependence	42.63
1457	glomerulonephritis (disease)	42.59
1458	disorder of plasmalogens biosynthesis	42.55
1459	body weight	42.51
1460	mental retardation	42.47
1461	X-linked recessive optic atrophy	42.43
1462	endometrial cancer	42.39
1463	Autosomal dominant secondary polycythemia	42.35
1464	risk-taking behaviour	42.31
1465	autoimmune disease	42.27
1466	Disorder of bilirubin metabolism and excretion	42.23
1467	Dystonia	42.19
1468	Supranuclear oculomotor palsy	42.15
1469	teratozoospermia	42.11
1470	Arthrogryposis multiplex congenita	42.07
1471	anemia due to erythrocyte enzyme disorder	42.03
1472	endometrium neoplasm	42
1473	hereditary optic atrophy	41.96
1474	Acute hepatic porphyria	41.92
1475	type II hypersensitivity reaction disease	41.88
1476	Glycogen storage disease	41.84
1477	Excretory apparatus of the lacrimal system anomaly	41.8
1478	cervical squamous cell carcinoma	41.76
1479	cardiac arrest	41.72
1480	disease of peritoneum	41.68
1481	Syndromic ichthyosis associated with ocular features	41.64
1482	Rare genetic developmental defect during embryogenesis	41.6
1483	nervous system neoplasm	41.56
1484	Primary osteolysis	41.52
1485	spleen cancer	41.48
1486	uterine carcinoma	41.44
1487	personality trait measurement	41.4
1488	Acute Leukemia	41.36
1489	rare genetic vascular tumor	41.32
1490	lean body mass	41.29
1491	Glutathione synthetase deficiency	41.25
1492	urate measurement	41.21
1493	Syndromic lymphedema	41.17
1494	Genetic keratinization disorder associated with ocular features	41.13
1495	genetic skin disease	41.09
1496	inherited glutathione metabolism disease	41.05
1497	Rare parkinsonian syndrome due to genetic neurodegenerative disease	41.01
1498	unspecified peripheral T-cell lymphoma	40.97
1499	hypercalcemia disease	40.93
1500	Combined immunodeficiency due to ZAP70 deficiency	40.89
1501	primary bacterial infectious disease	40.85
1502	Mitochondrial disease with hypertrophic cardiomyopathy	40.81
1503	T-B+ severe combined immunodeficiency	40.77
1504	nutritional deficiency disease	40.73
1505	prostate cancer	40.69
1506	urinary metabolite measurement	40.65
1507	Constitutional sideroblastic anemia	40.62
1508	Autosomal recessive axonal Charcot-Marie-Tooth disease type 2	40.58
1509	platelet count	40.54
1510	sphingolipidosis with epilepsy	40.5
1511	rare neurologic disease with psychiatric involvement	40.46
1512	Autosomal recessive non-syndromic intellectual disability	40.42
1513	Slender bone dysplasia	40.38
1514	Abnormal renal physiology	40.34
1515	Ovarian Endometrioid Adenocarcinoma	40.3
1516	Hereditary glaucoma	40.26
1517	Guillain-Barre syndrome	40.22
1518	deficiency anemia	40.18
1519	prostate neoplasm	40.14
1520	hypoparathyroidism	40.1
1521	ocular cancer	40.06
1522	FGFR3-related chondrodysplasia	40.02
1523	Homozygous familial hypercholesterolemia	39.98
1524	Rare disease with dentinogenesis imperfecta	39.94
1525	Genetic malformation syndrome with short stature	39.91
1526	complete blood cell count	39.87
1527	Genetic renal tubular disease	39.83
1528	hepatocellular carcinoma	39.79
1529	Genetic central nervous system malformation	39.75
1530	facial paralysis	39.71
1531	Mitochondrial disorder due to a defect in mitochondrial protein synthesis	39.67
1532	3-hydroxyacyl-CoA dehydrogenase deficiency	39.63
1533	neuroaxonal dystrophy	39.59
1534	Genetic cardiac rhythm disease	39.55
1535	amino acid metabolism disease	39.51
1536	platelet component distribution width	39.47
1537	platelet measurement	39.43
1538	Primary glomerular disease	39.39
1539	Distal myopathy	39.35
1540	Hereditary persistence of fetal hemoglobin - beta-thalassemia	39.31
1541	Endometritis	39.27
1542	Syndromic retinitis pigmentosa	39.24
1543	respiratory tract neoplasm	39.2
1544	Disorder of iron metabolism and transport	39.16
1545	Hepatobiliary Neoplasm	39.12
1546	hair shape measurement	39.08
1547	gut microbiome measurement	39.04
1548	Lysosomal storage disease with skeletal involvement	39
1549	Malignant Pancreatic Neoplasm	38.96
1550	Centronuclear myopathy	38.92
1551	gastric cancer	38.88
1552	laryngeal squamous cell carcinoma	38.84
1553	adenoid cystic carcinoma	38.8
1554	Lipid storage disease	38.76
1555	Distal hereditary motor neuropathy type 2	38.72
1556	Acromesomelic dysplasia	38.68
1557	malignant epithelioid mesothelioma	38.64
1558	DPM3-CDG	38.6
1559	Macrosomia - microphthalmia - cleft palate	38.56
1560	non-severe combined immunodeficiency	38.53
1561	2-hydroxyglutaric aciduria	38.49
1562	Non-acquired isolated growth hormone deficiency	38.45
1563	bone sarcoma	38.41
1564	vitamin metabolic disorder	38.37
1565	Abnormality of the vasculature	38.33
1566	central nervous system malformation	38.29
1567	vitamin deficiency disorder	38.25
1568	focal segmental glomerulosclerosis	38.21
1569	Metabolic disease with cataract	38.17
1570	anemia due to enzyme disorder	38.13
1571	Gallbladder Adenocarcinoma	38.09
1572	pancreatic carcinoma	38.05
1573	schizophrenia	38.01
1574	keratinocyte carcinoma	37.97
1575	ALG12-CDG	37.93
1576	ovarian endometrial cancer	37.89
1577	alcohol-induced mental disorder	37.85
1578	Disorder of pyrimidine metabolism	37.82
1579	Qualitative or quantitative defects of beta-myosin heavy chain (MYH7)	37.78
1580	benign neoplasm of adrenal gland	37.74
1581	primary malignant peritoneal tumor	37.7
1582	Abnormal nervous system physiology	37.66
1583	Bent bone dysplasia	37.62
1584	Myasthenic syndrome with eye involvement	37.58
1585	Disorder of phospholipids, sphingolipids and fatty acids biosynthesis with skeletal muscle predominant involvement	37.54
1586	inherited porphyria	37.5
1587	Progressive muscular dystrophy	37.46
1588	B-cell acute lymphoblastic leukemia	37.42
1589	lymphatic system cancer	37.38
1590	corneal endothelial dystrophy	37.34
1591	epilepsy	37.3
1592	Congenital myasthenic syndromes	37.26
1593	Primary renal tubular acidosis	37.22
1594	cocaine dependence	37.18
1595	Genetic cranial malformation	37.15
1596	Lymphedema	37.11
1597	cardiovascular disease	37.07
1598	Mental deterioration	37.03
1599	cecum cancer	36.99
1600	Peeling skin syndrome	36.95
1601	rare disease with Pierre Robin syndrome	36.91
1602	disease of facial skeleton	36.87
1603	hair color	36.83
1604	hypotrichosis 4	36.79
1605	COFS syndrome	36.75
1606	colorectal adenoma	36.71
1607	Inclusion myopathy	36.67
1608	Myofibrillar myopathy	36.63
1609	Rare disease with autism	36.59
1610	skin disease	36.55
1611	adrenal gland cancer	36.51
1612	HMG CoA reductase inhibitor use measurement	36.47
1613	restrictive cardiomyopathy	36.44
1614	alcohol drinking	36.4
1615	Genetic renal or urinary tract malformation	36.36
1616	Adenoid Cystic Breast Carcinoma	36.32
1617	Smith-Magenis syndrome	36.28
1618	entropion (disease)	36.24
1619	ALG8-CDG	36.2
1620	Genetic syndrome with limb reduction defects	36.16
1621	Autosomal dominant childhood-onset proximal spinal muscular atrophy	36.12
1622	Rare genetic parathyroid disease and phosphocalcic metabolism disorder	36.08
1623	Corneal dystrophy	36.04
1624	Intellectual disability - hypotonia - spasticity - sleep disorder	36
1625	Abnormal erythrocyte morphology	35.96
1626	cranial malformation	35.92
1627	X-linked ichthyosis syndrome	35.88
1628	dysostosis with limb anomaly as a major feature	35.84
1629	Syndrome associated with hypertrophic cardiomyopathy	35.8
1630	Beta-thalassemia associated with another hemoglobin anomaly	35.76
1631	uterine cancer	35.73
1632	body fat distribution	35.69
1633	Alopecia universalis	35.65
1634	psychosis	35.61
1635	pseudohypoaldosteronism	35.57
1636	Glycogen storage disease due to phosphorylase kinase deficiency	35.51
1637	Mixed Lobular and Ductal Breast Carcinoma	35.51
1638	Hemolytic anemia due to hexose monophosphate shunt and glutathione metabolism anomalies	35.45
1639	miscellaneous movement disorder due to neurodegenerative disease	35.41
1640	sleep measurement	35.37
1641	heart rate	35.33
1642	colorectal adenocarcinoma	35.29
1643	non-Hodgkins lymphoma	35.25
1644	congenital disorder of glycosylation type I	35.21
1645	other rare diabetes mellitus	35.17
1646	Inherited acute myeloid leukemia	35.13
1647	Immunodeficiency syndrome with autoimmunity	35.09
1648	Primary ciliary dyskinesia	35.06
1649	oral cavity carcinoma	35.02
1650	embryonal tumor of neuroepithelial tissue	34.98
1651	resting heart rate	34.94
1652	squamous cell carcinoma	34.9
1653	larynx cancer	34.86
1654	Rare genetic bone development disorder	34.82
1655	Qualitative or quantitative defects of titin	34.78
1656	colonic neoplasm	34.74
1657	bile duct cancer	34.7
1658	Disorder of serine or glycine metabolism	34.66
1659	tumor of uterus	34.62
1660	digestive system cancer	34.58
1661	pancreatic neoplasm	34.54
1662	interstitial lung disease	34.5
1663	genotype effect measurement	34.46
1664	Systemic disease with cataract	34.42
1665	FRAXE intellectual disability	34.38
1666	Familial isolated restrictive cardiomyopathy	34.35
1667	renal tubular transport disease	34.31
1668	Microcephalic primordial dwarfism	34.27
1669	phagocyte bactericidal dysfunction	34.23
1670	Rare pervasive developmental disorder	34.19
1671	vertebral column disease	34.15
1672	46,XY disorder of gonadal development	34.11
1673	Rare genetic dystonia	34.07
1674	Asperger syndrome	34.03
1675	central nervous system cancer	33.99
1676	Primary bone dysplasia with micromelia	33.95
1677	Alopecia	33.91
1678	preeclampsia	33.87
1679	PGM-CDG	33.83
1680	urinary albumin to creatinine ratio	33.79
1681	Vertigo	33.75
1682	granulocyte percentage of myeloid white cells	33.71
1683	inherited digestive cancer-predisposing syndrome	33.68
1684	endometrial disease	33.64
1685	Genetic infertility	33.6
1686	Hypogonadotropic hypogonadism associated with other endocrinopathies	33.56
1687	non-melanoma skin carcinoma	33.52
1688	hypertrophic cardiomyopathy	33.48
1689	Uveal Melanoma	33.44
1690	Alzheimer's disease	33.4
1691	Genetic thrombotic microangiopathy	33.36
1692	glomerulosclerosis	33.32
1693	Immunodeficiency syndrome with hypopigmentation	33.28
1694	kidney neoplasm	33.24
1695	mean platelet volume	33.2
1696	Non-acquired combined pituitary hormone deficiency	33.16
1697	cardiovascular cancer	33.12
1698	aging	33.08
1699	oral cavity cancer	33.04
1700	stroke	33
1701	Porphyria	32.97
1702	Mitochondrial DNA depletion syndrome	32.93
1703	Mucopolysaccharidosis	32.89
1704	optic nerve disease	32.85
1705	Autosomal recessive syndromic optic atrophy	32.81
1706	Familial isolated hypoparathyroidism	32.77
1707	Genetic muscular channelopathy	32.73
1708	body height	32.69
1709	Neuromuscular disease with dilated cardiomyopathy	32.65
1710	atopic eczema	32.61
1711	squamous cell neoplasm	32.57
1712	Fragile X syndrome	32.53
1713	inherited hemoglobinopathy	32.49
1714	Brachydactyly	32.45
1715	Genetic glomerular disease	32.41
1716	prostate disease	32.37
1717	primary organ-specific lymphoma	32.33
1718	open-angle glaucoma	32.29
1719	coagulation factor measurement	32.26
1720	hypothyroidism	32.22
1721	Syndromic obesity	32.18
1722	hepatic veno-occlusive disease	32.14
1723	bile duct neoplasm	32.1
1724	blood protein measurement	32.06
1725	emotional symptom measurement	32.02
1726	cutaneous Leishmaniasis	31.98
1727	erythrocyte disease	31.94
1728	Growth abnormality	31.9
1729	Autosomal recessive Charcot-Marie-Tooth disease with hoarseness	31.86
1730	Bleeding diathesis due to a collagen receptor defect	31.82
1731	gastrointestinal lymphoma	31.78
1732	Rare genetic parkinsonian disorder	31.74
1733	Rare female infertility due to a congenital hypogonadotropic hypogonadism	31.7
1734	MODY	31.66
1735	Rare palpebral disease	31.62
1736	Thalassemia	31.59
1737	Hemochromatosis type 2	31.55
1738	Cataract associated with a metabolic disease	31.51
1739	pain	31.47
1740	Pseudohypoparathyroidism	31.43
1741	Congenital disorder of glycosylation-related bone disorder	31.39
1742	glomerular disease	31.35
1743	Autosomal dominant intermediate Charcot-Marie-Tooth disease	31.31
1744	substance-related disorder	31.27
1745	Glycogen storage disease due to glycogen branching enzyme deficiency	31.23
1746	Late-onset ataxia with dementia	31.19
1747	monocyte percentage of leukocytes	31.15
1748	Disorder of thiamine metabolism and transport	31.11
1749	histiocytoma	31.07
1750	parasitic skin disease	31.03
1751	Pyruvate dehydrogenase deficiency	30.99
1752	Back pain	30.95
1753	Polymalformative genetic syndrome with increased risk of developing cancer	30.91
1754	myopathy	30.88
1755	spleen neoplasm	30.84
1756	Digestive System Carcinoma	30.8
1757	alcohol-related disorders	30.76
1758	sum of eosinophil and basophil counts	30.72
1759	Rare genetic palpebral, lacrimal system and conjunctival disease	30.68
1760	Herpesviridae infectious disease	30.64
1761	Rare syndrome with cardiac malformations	30.6
1762	Conjunctival lymphangiectasia	30.56
1763	rare lymphatic system malformation	30.52
1764	allergic respiratory disease	30.48
1765	Dentinogenesis imperfecta	30.44
1766	appendiceal neoplasm	30.4
1767	Mitochondrial myopathy	30.36
1768	Gaucher disease	30.32
1769	hairy cell leukemia	30.28
1770	female infertility due to hypothalamic-pituitary-gonadal axis disorder	30.24
1771	Ptosis	30.21
1772	Alzheimer's disease biomarker measurement	30.17
1773	Arthrogryposis syndrome	30.13
1774	immunodeficiency due to a complement regulatory deficiency	30.09
1775	essential thrombocythemia	30.05
1776	Von Willebrand disease	30.01
1777	Aminoacylase deficiency	29.97
1778	thrombotic disorder due to an acquired platelet anomaly	29.93
1779	Avascular necrosis of genetic origin	29.89
1780	colorectal neoplasm	29.85
1781	Genetic intractable diarrhea of infancy	29.81
1782	cecal neoplasm	29.77
1783	Genetic pigmentation anomaly of the skin	29.73
1784	3-methylglutaconic aciduria	29.69
1785	physical activity measurement	29.65
1786	carcinoma of liver and intrahepatic biliary tract	29.61
1787	diet measurement	29.57
1788	Hepatic veno-occlusive disease - immunodeficiency	29.53
1789	erythrocyte measurement	29.5
1790	Autosomal recessive distal myopathy	29.46
1791	age	29.42
1792	Emery-Dreifuss muscular dystrophy	29.38
1793	Congenital disorder of glycosylation with dilated cardiomyopathy	29.34
1794	striatonigral degeneration	29.3
1795	alcohol consumption measurement	29.26
1796	Partial monosomy of the short arm of chromosome 17	29.22
1797	Mitochondrial DNA maintenance syndrome	29.18
1798	nervous system disease	29.14
1799	Congenital intestinal motility disorder	29.1
1800	hepatobiliary disease	29.06
1801	Syndrome associated with Pierre Robin syndrome	29.02
1802	Rare constitutional hemolytic anemia due to a red cell membrane anomaly	28.98
1803	Congenital disorder of glycosylation with cardiac malformation as a major feature	28.94
1804	inherited amino acid metabolic disorder	28.9
1805	Generalized peeling skin syndrome	28.86
1806	refractive error measurement	28.82
1807	viral human hepatitis infection	28.79
1808	Autosomal dominant cerebellar ataxia type 1	28.75
1809	metabolic epilepsy	28.71
1810	Isolated congenital hypogonadotropic hypogonadism	28.67
1811	colon adenocarcinoma	28.63
1812	Esophageal malformation	28.59
1813	Phenylketonuria	28.55
1814	insomnia	28.51
1815	diabetic nephropathy	28.47
1816	Rare hereditary disease with avascular necrosis	28.43
1817	Noonan syndrome	28.39
1818	motor peripheral neuropathy	28.35
1819	Congenital secondary polycythemia	28.31
1820	benign endocrine neoplasm	28.27
1821	Genetic cerebral malformation	28.23
1822	Metabolic disease with macular cherry-red spot	28.19
1823	Feingold syndrome	28.15
1824	primary orthostatic hypotension	28.12
1825	marginal zone B-cell lymphoma	28.08
1826	Superficial corneal dystrophy	28.04
1827	Epicanthal fold	28
1828	Abnormality of the urinary system	27.96
1829	malabsorption syndrome	27.92
1830	smoking behavior	27.88
1831	Syndromic hypothyroidism	27.84
1832	anemia (phenotype)	27.8
1833	non-syndromic intellectual disability	27.76
1834	primary peritoneal tumor	27.72
1835	cancer	27.68
1836	celiac disease	27.64
1837	Partial deletion of chromosome 17	27.6
1838	Rare genetic cardiac disease	27.56
1839	hematological measurement	27.52
1840	autoimmune thyroid disease	27.48
1841	heart failure	27.44
1842	prostate adenocarcinoma	27.41
1843	Genetic syndrome with a Dandy-Walker malformation as major feature	27.37
1844	Landau-Kleffner syndrome	27.33
1845	Lysosomal disease with restrictive cardiomyopathy	27.29
1846	Genetic polyendocrinopathy	27.25
1847	MPI-CDG	27.21
1848	hyperimmunoglobulin syndrome	27.17
1849	polyendocrinopathy	27.13
1850	laryngeal disease	27.09
1851	autoimmune disease biomarker	27.05
1852	Genetic skin vascular disorder	27.01
1853	congestive heart failure	26.97
1854	Miscellaneous movement disorder due to genetic neurodegenerative disease	26.93
1855	Genetic syndrome with limb malformations as a major feature	26.89
1856	syndrome with combined immunodeficiency	26.85
1857	pancreatic ductal adenocarcinoma	26.81
1858	conjunctival vascular disease	26.77
1859	Abnormality of connective tissue	26.74
1860	inclusion body myositis	26.7
1861	Conjunctival vascular anomaly	26.66
1862	adenocarcinoma of liver and intrahepatic biliary tract	26.62
1863	inflammatory skin disease	26.58
1864	cecum adenocarcinoma	26.54
1865	neurotic disorder	26.5
1866	Genetic hypoparathyroidism	26.46
1867	gastric carcinoma	26.42
1868	anus disease	26.38
1869	Abnormality of the vertebral column	26.34
1870	Disorder of the gamma-glutamyl cycle	26.3
1871	mathematical ability	26.26
1872	Neurodegenerative disease with chorea	26.22
1873	uveal cancer	26.18
1874	rare gynecologic or obstetric disease	26.14
1875	neuroticism measurement	26.1
1876	cardiac arrhythmia	26.06
1877	bile duct carcinoma	26.03
1878	immunodeficiency 27A	25.99
1879	Congenital dyserythropoietic anemia type I	25.95
1880	serum metabolite measurement	25.91
1881	Genetic mixed dermis disorder	25.87
1882	glaucoma	25.83
1883	indolent B-cell non-Hodgkin lymphoma	25.79
1884	age at menarche	25.75
1885	intelligence	25.71
1886	biliary tract disease	25.67
1887	Dysostosis of genetic origin with limb anomaly as a major feature	25.63
1888	malignant exocrine pancreas neoplasm	25.59
1889	spinal muscular atrophy	25.55
1890	contracture	25.51
1891	cerebral malformation due to abnormal neuronal migration	25.47
1892	Cerebral organic aciduria	25.43
1893	fatty liver disease	25.39
1894	Pierre Robin syndrome associated with bone disease	25.35
1895	glycoprotein metabolism disease	25.32
1896	cerebral arterial disease	25.28
1897	dysostosis	25.24
1898	energy metabolism disorder with epilepsy	25.2
1899	anxiety	25.16
1900	Genetic vascular anomaly	25.12
1901	Constitutional symptom	25.08
1902	Neurological conditions associated with aminoacylase 1 deficiency	25.04
1903	hypertension, pregnancy-induced	25
1904	glomerular filtration rate	24.96
1905	polycythemia	24.92
1906	Non-syndromic esophageal malformation	24.88
1907	avascular necrosis	24.84
1908	facial morphology measurement	24.8
1909	rare thrombotic disease of hematologic origin	24.76
1910	autoimmune disease of endocrine system	24.72
1911	peak expiratory flow	24.68
1912	Hyper-IgM syndrome with susceptibility to opportunistic infections	24.65
1913	CACH syndrome	24.61
1914	cirrhosis of liver	24.57
1915	Gangliosidosis	24.53
1916	congenital diarrhea	24.49
1917	ulcerative colitis	24.45
1918	lower respiratory tract disease	24.41
1919	Abnormality of body weight	24.37
1920	periodontal disease	24.33
1921	bitter beverage consumption measurement	24.29
1922	forced expiratory volume	24.25
1923	Leishmaniasis	24.21
1924	Recurrent infection due to specific granule deficiency	24.17
1925	homocystinuria (disease)	24.13
1926	Disorder of methionine cycle and sulfur amino acid metabolism	24.09
1927	cecum carcinoma	24.05
1928	mitochondrial disease with epilepsy	24.01
1929	Osteochondrosis of genetic origin	23.97
1930	Secondary dysgenetic glaucoma	23.94
1931	thyroiditis (disease)	23.9
1932	Hyper-IgE syndrome	23.86
1933	rare epithelial tumor of liver and intrahepatic biliary tract	23.82
1934	Muscle-eye-brain disease	23.78
1935	Congenital enteropathy involving intestinal mucosa development	23.74
1936	neuroendocrine disease	23.7
1937	cigarettes per day measurement	23.66
1938	Myotonic dystrophy	23.62
1939	Disorder of lysosomal amino acid transport	23.58
1940	Dysostosis with limb and face anomalies as a major feature	23.54
1941	smoking initiation	23.5
1942	Qualitative or quantitative defects of protein O-mannosyltransferase 1	23.46
1943	viral infection of central nervous system	23.42
1944	Primary lymphedema	23.38
1945	arterial disorder	23.34
1946	inborn vitamin B12 deficiency (disease)	23.3
1947	Genetic syndromic esophageal malformation	23.26
1948	splenic disease	23.23
1949	Primary immunodeficiency due to a defect in adaptive immunity	23.19
1950	BMI-adjusted waist circumference	23.15
1951	Bulbospinal muscular atrophy	23.11
1952	osteochondrodysplasia	23.07
1953	Non-syndromic gastroduodenal malformation	23.03
1954	Sleep Disorder	22.99
1955	monocyte count	22.95
1956	Disorder of purine or pyrimidine metabolism	22.91
1957	Disorder of phenylalanin or tyrosine metabolism	22.87
1958	prostate carcinoma	22.83
1959	peripheral arterial disease	22.79
1960	autoinflammatory syndrome with skin involvement	22.75
1961	pure red-cell aplasia	22.71
1962	von Willebrand disease (hereditary or acquired)	22.67
1963	Homocystinuria without methylmalonic aciduria	22.63
1964	Familial thrombocytosis	22.59
1965	Rare hemorrhagic disorder due to a constitutional coagulation factors defect	22.56
1966	colon adenoma	22.52
1967	DPAGT1-CDG	22.48
1968	liver neoplasm	22.44
1969	inflammation	22.4
1970	Lipoic acid biosynthesis defect	22.36
1971	Dysostosis with predominant vertebral and costal involvement	22.32
1972	Autosomal dominant Charcot-Marie-Tooth disease type 2	22.28
1973	pyrimidine metabolism disease	22.24
1974	Inherited non-syndromic ichthyosis	22.2
1975	Rare hereditary hemochromatosis	22.16
1976	myocardial infarction	22.12
1977	biliary tract neoplasm	22.08
1978	X-linked deafness	22.04
1979	transposition of the great arteries and conotruncal cardiac anomaly	22
1980	Disorder of proline metabolism	21.96
1981	chronic myelomonocytic leukemia	21.92
1982	vitamin deficiency	21.88
1983	Malformation syndrome with connective tissue involvement	21.85
1984	creatinine measurement	21.81
1985	Syndromic gastroduodenal malformation	21.77
1986	Methylmalonic acidemia without homocystinuria	21.73
1987	Hereditary poikiloderma	21.69
1988	Gastroduodenal malformation	21.65
1989	Autosomal dominant intermediate Charcot-Marie-Tooth disease type B	21.61
1990	Syndrome with synostosis or other joint formation defect	21.57
1991	liver and intrahepatic bile duct neoplasm	21.53
1992	Albright hereditary osteodystrophy	21.49
1993	Spastic paraparesis - deafness	21.45
1994	gastroenteritis	21.41
1995	female infertility	21.37
1996	Burkitts lymphoma	21.33
1997	Qualitative or quantitative defects of selenoprotein N1	21.29
1998	pulmonary function measurement	21.25
1999	Duodenal Adenocarcinoma	21.21
2000	liver disease biomarker	21.18
2001	Syndrome with 46,XY disorder of sex development	21.14
2002	C-reactive protein measurement	21.1
2003	type II diabetes mellitus	21.06
2004	Gonadal dysgenesis of gynecological interest	21.02
2005	pituitary gland disease	20.98
2006	head and neck neoplasia	20.94
2007	angina pectoris	20.9
2008	nasal cavity disease	20.86
2009	Non-syndromic cerebral malformation due to abnormal neuronal migration	20.82
2010	Syndrome with hypoparathyroidism	20.78
2011	digestive system infectious disease	20.74
2012	Disorder of gamma-aminobutyric acid metabolism	20.7
2013	body ratio measurement	20.66
2014	Congenital muscular alpha-dystroglycanopathy with brain and eye anomalies	20.62
2015	Paraparesis	20.58
2016	non-alcoholic fatty liver disease	20.54
2017	polycythemia vera	20.5
2018	primitive neuroectodermal tumor	20.47
2019	neonatal period electroclinical syndrome	20.43
2020	Autosomal recessive optic atrophy	20.39
2021	lymphatic system disease	20.35
2022	Hemoglobinopathy	20.31
2023	renal system measurement	20.27
2024	lymphocyte percentage of leukocytes	20.23
2025	autoinflammatory syndrome	20.19
2026	Joubert syndrome	20.15
2027	Congenital vitreoretinal dysplasia	20.11
2028	pulse pressure measurement	20.07
2029	Genetic cardiac anomaly	20.03
2030	neoplastic disease or syndrome	19.99
2031	myocardial disorder	19.95
2032	B-cell non-Hodgkins lymphoma	19.91
2033	Periventricular nodular heterotopia	19.87
2034	diastolic blood pressure	19.83
2035	Congenital dyserythropoietic anemia	19.79
2036	inflammatory biomarker measurement	19.76
2037	Non-X-linked congenital disorder of glycosylation with intellectual disability as a major feature	19.72
2038	basophil count	19.68
2039	genetic cardiac malformation	19.64
2040	Cognitive impairment	19.6
2041	hypolipoproteinemia (disease)	19.56
2042	antibody measurement	19.52
2043	biliary tract cancer	19.48
2044	Autosomal recessive cutis laxa type 2	19.44
2045	mental or behavioural disorder biomarker	19.4
2046	secondary interstitial lung disease specific to childhood associated with a systemic disease	19.36
2047	congenital structural myopathy	19.32
2048	Filamin-related bone disorder	19.28
2049	Spinal muscular atrophy associated with central nervous system anomaly	19.24
2050	Rare hemorrhagic disorder due to a platelet receptor defect	19.2
2051	amyloidosis	19.16
2052	Autoinflammatory syndrome with immune deficiency	19.12
2053	Malabsorption	19.09
2054	simple vascular malformation	19.05
2055	vitamin B deficiency	19.01
2056	arteriosclerosis disorder	18.97
2057	Type 2 collagen-related bone disorder	18.93
2058	sensory peripheral neuropathy	18.89
2059	fat body mass	18.85
2060	Glycerol kinase deficiency	18.81
2061	serum urea measurement	18.77
2062	stress-related disorder	18.73
2063	progressive external ophthalmoplegia	18.69
2064	hepatic vascular disease	18.65
2065	Qualitative or quantitative defects of tropomyosin	18.61
2066	lipid measurement	18.57
2067	erythroid neoplasm	18.53
2068	Abnormality of blood and blood-forming tissues	18.49
2069	Rare thrombotic disorder due to a constitutional platelet anomaly	18.45
2070	macrocytic anemia (disease)	18.41
2071	neoplasm	18.38
2072	lipoprotein measurement	18.34
2073	stomach neoplasm	18.3
2074	autoimmune disease of gastrointestinal tract	18.26
2075	muscular channelopathy	18.22
2076	neoplasm of esophagus	18.18
2077	Hyperphenylalaninemia	18.14
2078	hemorrhagic disorder due to a coagulation factors defect	18.1
2079	brain disease	18.06
2080	bile duct disease	18.02
2081	secondary avascular necrosis	17.98
2082	lipid or lipoprotein measurement	17.94
2083	Autosomal dominant distal hereditary motor neuropathy	17.9
2084	Muscular dystrophy	17.86
2085	Female infertility due to fertilization defect	17.82
2086	drug use measurement	17.78
2087	temporal measurement	17.74
2088	diarrheal disease	17.71
2089	Immunodeficiency	17.67
2090	ependymal neoplasm	17.63
2091	cecal disease	17.59
2092	smoking behaviour measurement	17.55
2093	Aminoacylase 1 deficiency	17.51
2094	Achondrogenesis	17.47
2095	pancreas disease	17.43
2096	esophageal cancer	17.39
2097	Familial long QT syndrome	17.35
2098	thrombotic disorder due to a platelet anomaly	17.31
2099	Abnormality of the digestive system	17.27
2100	breast adenocarcinoma	17.23
2101	Genetic neurovascular malformation	17.19
2102	Interauricular communication	17.15
2103	myxedema	17.11
2104	parental genotype effect measurement	17.07
2105	total cholesterol measurement	17.03
2106	Autosomal recessive mendelian susceptibility to mycobacterial diseases due to a complete deficiency	17
2107	pulmonary arterial hypertension	16.96
2108	rare disorder with ptosis	16.92
2109	Hernia	16.88
2110	Qualitative or quantitative defects of fukutin	16.84
2111	Free sialic acid storage disease	16.8
2112	Acrofacial dysostosis	16.76
2113	cerebrovascular disorder	16.72
2114	syndromic respiratory or mediastinal malformation	16.68
2115	Ichthyosis follicularis - alopecia - photophobia	16.64
2116	mycobacterial infectious disease	16.6
2117	Campomelic dysplasia	16.56
2118	carcinoma of esophagus	16.52
2119	proteostasis deficiencies	16.48
2120	Immunodeficiency due to a late component of complements deficiency	16.44
2121	beverage consumption measurement	16.4
2122	blood urea nitrogen measurement	16.36
2123	Qualitative or quantitative defects of protein involved in O-glycosylation of alpha-dystroglycan	16.32
2124	Hereditary sensory and autonomic neuropathy	16.29
2125	Mandibulofacial dysostosis	16.25
2126	rare disease with malignant hyperthermia	16.21
2127	thiamine-responsive dysfunction syndrome	16.17
2128	Isolated glycerol kinase deficiency	16.13
2129	Orofaciodigital syndrome	16.09
2130	Oromandibular-limb anomalies syndrome	16.05
2131	Combined immunodeficiency with skin granulomas	16.01
2132	Chondrodysplasia punctata	15.97
2133	Rare genetic bone disease	15.93
2134	cerebral small vessel disease	15.89
2135	intermediate Charcot-Marie-Tooth disease	15.85
2136	Abnormality of the integument	15.81
2137	electrocardiography	15.77
2138	Huntington disease-like syndrome	15.73
2139	rhinitis	15.69
2140	dystonic disorder	15.65
2141	Genetic branchial arch or oral-acral syndrome	15.62
2142	low density lipoprotein cholesterol measurement	15.58
2143	vitamin B12 deficiency	15.54
2144	balding measurement	15.5
2145	Abnormality of the liver	15.46
2146	Sulfation-related bone disorder	15.42
2147	autosomal recessive severe congenital neutropenia	15.38
2148	Posterior corneal dystrophy	15.34
2149	Qualitative or quantitative defects of FKRP	15.3
2150	waist-hip ratio	15.26
2151	spondylitis	15.22
2152	central nervous system disease	15.18
2153	Behavioral abnormality	15.14
2154	eosinophil percentage of granulocytes	15.1
2155	Congenital disorder of glycosylation with epilepsy as a major feature	15.06
2156	coronary artery disease	15.02
2157	uvea neoplasm	14.98
2158	peripheral vascular disease	14.94
2159	actinopathy	14.91
2160	Growth delay due to insulin-like growth factor type 1 deficiency	14.87
2161	eosinophil percentage of leukocytes	14.83
2162	purine metabolism disease	14.79
2163	Dysostosis with predominant craniofacial involvement	14.75
2164	chronic leukemia	14.71
2165	Familial dilated cardiomyopathy	14.67
2166	polycystic kidney disease	14.63
2167	Disorder of glycosphingolipid and glycosylphosphatidylinositol anchor glycosylation	14.59
2168	Genetic 46,XX disorder of sex development	14.55
2169	major depressive disorder	14.51
2170	glycerol metabolism disease	14.47
2171	acute leukemia of ambiguous lineage	14.43
2172	uveal disease	14.39
2173	bone development disease	14.35
2174	primary peritoneal carcinoma (disease)	14.31
2175	Disorder of neurotransmitter metabolism and transport	14.27
2176	vital capacity	14.24
2177	self reported educational attainment	14.2
2178	metastatic colorectal cancer	14.16
2179	benign muscle neoplasm	14.12
2180	vertebral joint disease	14.08
2181	progressive external ophthalmoplegia with mitochondrial DNA deletions	14.04
2182	vascular disease	14
2183	Qualitative or quantitative defects of protein O-mannosyltransferase 2	13.96
2184	Walker-Warburg syndrome	13.92
2185	Polycystic Kidney Disease	13.88
2186	Multiple metaphyseal dysplasia	13.84
2187	platelet crit	13.8
2188	Subcortical band heterotopia	13.76
2189	metastatic malignant neoplasm	13.72
2190	Normosmic congenital hypogonadotropic hypogonadism	13.68
2191	hair morphology measurement	13.64
2192	malformation of the cerebellar vermis	13.6
2193	disorder of GPI anchor biosynthesis	13.56
2194	anal neoplasm	13.53
2195	TPM3-related myopathy	13.49
2196	Non-immunoglobulin-mediated membranoproliferative glomerulonephritis	13.45
2197	respiratory failure	13.41
2198	Rare genetic gynecological and obstetrical diseases	13.37
2199	coagulation protein disease	13.33
2200	Abnormality of the skin	13.29
2201	Primary membranoproliferative glomerulonephritis	13.25
2202	Cobblestone lissencephaly	13.21
2203	congenital fiber-type disproportion	13.17
2204	hereditary nephritis	13.13
2205	Leukocyte adhesion deficiency	13.09
2206	Multicentric osteolysis-nodulosis-arthropathy spectrum	13.05
2207	polycystic ovary syndrome	13.01
2208	Disorder of cobalamin metabolism and transport	12.97
2209	Myopathy with eye involvement	12.93
2210	nasopharyngeal disease	12.89
2211	Distal hereditary motor neuropathy type 7	12.85
2212	Coenzyme Q10 deficiency	12.82
2213	atrial fibrillation	12.78
2214	Constitutional megaloblastic anemia due to vitamin B12 metabolism disorder	12.74
2215	pseudohypoparathyroidism without Albright hereditary osteodystrophy	12.7
2216	dilated cardiomyopathy	12.66
2217	cardiac rhythm disease	12.62
2218	bone density	12.58
2219	otopalatodigital syndrome spectrum disorder	12.54
2220	secondary malignant neoplasm	12.5
2221	Qualitative or quantitative defects of collagen 6	12.46
2222	ependymoma	12.42
2223	Abnormality of vitamin metabolism	12.38
2224	Distal hereditary motor neuropathy	12.34
2225	Rare bone disease related to a common gene or pathway defect	12.3
2226	X-linked lymphoproliferative disease	12.26
2227	mitochondrial encephalomyopathy	12.22
2228	Familial atrial fibrillation	12.18
2229	Female infertility due to gonadal dysgenesis	12.15
2230	allergy	12.11
2231	brain aneurysm	12.07
2232	Mitochondrial neurogastrointestinal encephalomyopathy	12.03
2233	Chronic granulomatous disease	11.99
2234	X-linked non-syndromic intellectual disability	11.95
2235	megaloblastic anemia (disease)	11.91
2236	Genetic polycythemia	11.87
2237	worry measurement	11.83
2238	hematocrit	11.79
2239	Disorder of glycerol metabolism	11.75
2240	Hereditary cerebral hemorrhage with amyloidosis	11.71
2241	Spondylodysplastic dysplasia	11.67
2242	Myotonic syndrome	11.63
2243	Disorder of metabolite absorption and transport	11.59
2244	Non-syndromic respiratory or mediastinal malformation	11.55
2245	metabolite measurement	11.51
2246	neutrophil percentage of granulocytes	11.47
2247	hemoglobin measurement	11.44
2248	Severe combined immunodeficiency due to CORO1A deficiency	11.4
2249	Lymphoproliferative syndrome	11.36
2250	Disorder of pterin metabolism	11.32
2251	Genetic disorder of sex development of gynecological interest	11.28
2252	chronic lymphocytic leukemia	11.24
2253	appendix carcinoma	11.2
2254	Autosomal recessive hyper-IgE syndrome	11.16
2255	heart function measurement	11.12
2256	thrombotic disease	11.08
2257	intracranial arterial disease	11.04
2258	osteoporosis	11
2259	protozoa infectious disease	10.96
2260	infectious disease biomarker	10.92
2261	Syndrome with microcephaly as major feature	10.88
2262	neoplastic syndrome	10.84
2263	liver cancer	10.8
2264	Okihiro syndrome	10.76
2265	Disorder of purine metabolism	10.73
2266	Primary bone dysplasia with disorganized development of skeletal components	10.69
2267	mendelian susceptibility to mycobacterial diseases due to a complete deficiency	10.65
2268	Autoimmune lymphoproliferative syndrome	10.61
2269	Genetic cerebellar malformation	10.57
2270	parasitic infection	10.53
2271	Cushing syndrome	10.49
2272	hypopituitarism	10.45
2273	Distal spinal muscular atrophy	10.41
2274	coronary heart disease	10.37
2275	Congenital intestinal disease due to an enzymatic defect	10.33
2276	Mitochondrial disorder due to a defect in assembly or maturation of the respiratory chain complexes	10.29
2277	bone fracture	10.25
2278	mental process	10.21
2279	asthma	10.17
2280	Mitochondrial membrane transport disorder	10.13
2281	Calcium channel blocker use measurement	10.09
2282	Combined T and B cell immunodeficiency	10.06
2283	bone resorption disease	10.02
2284	anus cancer	9.976
2285	seasonal allergic rhinitis	9.937
2286	cell proliferation disorder	9.897
2287	Genetic posterior fossa malformation	9.858
2288	Dysostosis of genetic origin	9.819
2289	Blackfan-Diamond anemia	9.779
2290	Functional neutrophil defect	9.74
2291	Partial deletion of the long arm of chromosome 22	9.7
2292	blood disease	9.661
2293	Genetic cerebrovascular dementia	9.621
2294	diaphragmatic or abdominal wall malformation	9.582
2295	Combined pituitary hormone deficiencies, genetic forms	9.543
2296	cognition	9.503
2297	chromosomal anomaly with epilepsy as a major feature	9.464
2298	syndromic diaphragmatic or thoracic malformation	9.424
2299	sulfur metabolism disease	9.385
2300	pulmonary hypertension	9.345
2301	Malignant hyperthermia	9.306
2302	Primary interstitial lung disease specific to childhood due to pulmonary surfactant protein anomalies	9.267
2303	Encephaloclastic disorder	9.227
2304	Eyelid malformation	9.188
2305	Abnormality of the abdominal organs	9.148
2306	Non-acquired combined pituitary hormone deficiencies without extra-pituitary malformations	9.109
2307	Disorder of multiple glycosylation	9.069
2308	Disorder of branched-chain amino acid metabolism	9.03
2309	Moyamoya syndrome	8.991
2310	partial epilepsy	8.951
2311	Congenital disorder of glycosylation with neurological involvement	8.912
2312	appendix cancer	8.872
2313	tauopathy	8.833
2314	Combined dystonia	8.793
2315	BMI-adjusted waist-hip ratio	8.754
2316	Mitochondrial DNA depletion syndrome, encephalomyopathic form	8.715
2317	Atypical hemolytic-uremic syndrome	8.675
2318	Spondyloepiphyseal dysplasia and spondyloepimetaphyseal dysplasia	8.636
2319	childhood onset asthma	8.596
2320	allergic rhinitis	8.557
2321	Disorder of biogenic amine metabolism and transport	8.517
2322	Rare genetic myoclonus	8.478
2323	Chronic Obstructive Asthma	8.438
2324	Glucose transport disorder	8.399
2325	TRPV4-related bone disorder	8.36
2326	vertebral disease	8.32
2327	obesity	8.281
2328	Autosomal recessive sideroblastic anemia	8.241
2329	inherited fatty acid metabolism disorder	8.202
2330	Congenital disorder of glycosylation	8.162
2331	immunodeficiency disease	8.123
2332	Nephropathy secondary to a storage or other metabolic disease	8.084
2333	Qualitative or quantitative defects of alpha-dystroglycan	8.044
2334	respiratory disease biomarker	8.005
2335	intrinsic cardiomyopathy	7.965
2336	Congenital fiber-type disproportion myopathy	7.926
2337	primary interstitial lung disease specific to childhood	7.886
2338	Qualitative or quantitative defects of alpha-actin	7.847
2339	Rare constitutional medullar aplasia	7.808
2340	skin vascular disease	7.768
2341	thrombocytosis disease	7.729
2342	Disorder of ornithine or proline metabolism	7.689
2343	mental retardation with language impairment	7.65
2344	blood pressure	7.61
2345	Non-dystrophic myopathy	7.571
2346	Growth hormone insensitivity syndrome	7.532
2347	familial hemolytic anemia	7.492
2348	Qualitative or quantitative defects of protein O-mannose beta1,2N-acetylglucosaminyltransferase	7.453
2349	Hermansky-Pudlak syndrome	7.413
2350	ankylosing spondylitis	7.374
2351	Mitochondrial substrate carrier disorder	7.334
2352	hereditary amyloidosis	7.295
2353	lymphoid system disease	7.256
2354	Diuretic use measurement	7.216
2355	carbohydrate transport disease	7.177
2356	normocytic anemia	7.137
2357	Partial deletion of the long arm of chromosome 2	7.098
2358	myelodysplastic syndrome	7.058
2359	cognitive disorder	7.019
2360	hemorrhagic disorder due to a qualitative platelet defect	6.979
2361	Methylmalonic acidemia with homocystinuria	6.94
2362	Midline cerebral malformation	6.901
2363	Intellectual disability-severe speech delay-mild dysmorphism syndrome	6.861
2364	Eyebrow hypertrophy	6.822
2365	bone measurement	6.782
2366	anemia (disease)	6.743
2367	precancerous condition	6.703
2368	inherited aplastic anemia	6.664
2369	cognitive function measurement	6.625
2370	Genetic respiratory malformation	6.585
2371	spondyloarthropathy	6.546
2372	complement deficiency	6.506
2373	Genetic syndrome with a central nervous system malformation as major feature	6.467
2374	heel bone mineral density	6.427
2375	type I diabetes mellitus	6.388
2376	Qualitative or quantitative defects of myofibrillar proteins	6.349
2377	secondary interstitial lung disease specific to childhood associated with a granulomatous disease	6.309
2378	syndromic diaphragmatic or abdominal wall malformation	6.27
2379	cholangitis	6.23
2380	childhood electroclinical syndrome	6.191
2381	primary interstitial lung disease specific to childhood due to alveolar structure disorder	6.151
2382	granulocyte count	6.112
2383	Syndromic neurometabolic disease with non-X-linked intellectual disability	6.073
2384	Congenital muscular dystrophy with cerebellar involvement	6.033
2385	Thiamine deficiency	5.994
2386	type IV hypersensitivity disease	5.954
2387	Familial isolated dilated cardiomyopathy	5.915
2388	ischemia reperfusion injury	5.875
2389	hemolytic-uremic syndrome	5.836
2390	acquired metabolic disease	5.797
2391	Mendelian susceptibility to mycobacterial diseases	5.757
2392	metabolic neurotransmission anomaly with epilepsy	5.718
2393	Genetic respiratory or mediastinal malformation	5.678
2394	Medullar aplasia	5.639
2395	Qualitative or quantitative defects of dystrophin	5.599
2396	Inherited cancer-predisposing syndrome	5.56
2397	familial cardiomyopathy	5.521
2398	Disorder of lysosomal-related organelles	5.481
2399	COL4A1 or COL4A2-related cerebral small vessel disease with hemorrhagic tendancy	5.442
2400	Lethal congenital contracture syndrome	5.402
2401	extrahepatic bile duct adenocarcinoma	5.363
2402	Benign partial infantile seizures	5.323
2403	Vitamin B12-responsive methylmalonic acidemia	5.284
2404	cardiomyopathy	5.244
2405	bilineal acute myeloid leukemia	5.205
2406	Syndrome associated with dilated cardiomyopathy	5.166
2407	systolic blood pressure	5.126
2408	type 1 interferonopathy	5.087
2409	Qualitative or quantitative defects of sarcoglycan	5.047
2410	Rare genetic endocrine disease	5.008
2411	COL4A1 or COL4A2-related cerebral small vessel disease	4.968
2412	glucose metabolism disease	4.929
2413	intraocular pressure measurement	4.89
2414	Conotruncal heart malformations	4.85
2415	Bilateral polymicrogyria	4.811
2416	Non-Neoplastic Bile Duct Disorder	4.771
2417	syndrome caused by partial chromosomal duplication	4.732
2418	Aplastic anemia	4.692
2419	Neural tube defect	4.653
2420	Autosomal recessive malignant osteopetrosis	4.614
2421	Persistent combined dystonia	4.574
2422	Autosomal recessive distal hereditary motor neuropathy	4.535
2423	schizoaffective disorder	4.495
2424	Abnormality of the cardiovascular system	4.456
2425	Polymicrogyria	4.416
2426	Agents acting on the renin-angiotensin system use measurement	4.377
2427	congenital anemia	4.338
2428	intestinal polyposis syndrome	4.298
2429	Cerebral malformation with epilepsy	4.259
2430	bone fracture related measurement	4.219
2431	wellbeing measurement	4.18
2432	upper respiratory tract disease	4.14
2433	Familial partial epilepsy	4.101
2434	leukocyte count	4.062
2435	Congenital disorder of glycosylation with skin involvement	4.022
2436	eosinophil count	3.983
2437	primary interstitial lung disease specific to adulthood	3.943
2438	Rare genetic disease with myoclonus as a major feature	3.904
2439	Rare constitutional hemolytic anemia	3.864
2440	Left ventricular noncompaction	3.825
2441	triglyceride measurement	3.785
2442	adrenal medulla neoplasm	3.746
2443	Musculoskeletal disease with cataract	3.707
2444	unclassified cardiomyopathy	3.667
2445	bronchial disease	3.628
2446	Multiple epiphyseal dysplasia and pseudoachondroplasia	3.588
2447	Increased inflammatory response	3.549
2448	Genetic interstitial lung disease	3.509
2449	behavior	3.47
2450	fallopian tube neoplasm	3.431
2451	sign or symptom	3.391
2452	overnutrition	3.352
2453	Hyper-IgM syndrome without susceptibility to opportunistic infections	3.312
2454	congenital hematological disorder	3.273
2455	Other metabolic disease	3.233
2456	Congenital muscular dystrophy with intellectual disability	3.194
2457	Primary bone dysplasia with multiple joint dislocations	3.155
2458	nutritional disorder	3.115
2459	diabetes mellitus	3.076
2460	Severe combined immunodeficiency	3.036
2461	interstitial lung disease specific to childhood	2.997
2462	Frontonasal dysplasia	2.957
2463	Primary immunodeficiency due to a defect in innate immunity	2.918
2464	Spinal muscular atrophy with respiratory distress type 1	2.879
2465	eye measurement	2.839
2466	Lissencephaly	2.8
2467	cholangiocarcinoma	2.76
2468	disorder of glycosylation	2.721
2469	glucose measurement	2.681
2470	Genetic syndromic Pierre Robin syndrome	2.642
2471	Fanconi anemia	2.603
2472	Syndrome with disorder of sex development of gynecological interest	2.563
2473	Rare genetic respiratory disease	2.524
2474	Genetic immune deficiency with skin involvement	2.484
2475	Inflammatory abnormality of the skin	2.445
2476	Defect in conserved oligomeric Golgi complex	2.405
2477	electroclinical syndrome	2.366
2478	glycoprotein measurement	2.326
2479	rare uterine adnexal tumor	2.287
2480	idiopathic interstitial pneumonia	2.248
2481	Kallmann syndrome	2.208
2482	endocrine pancreas disease	2.169
2483	Holoprosencephaly	2.129
2484	Fatal multiple mitochondrial dysfunction syndrome	2.09
2485	myeloid white cell count	2.05
2486	interstitial lung disease specific to adulthood	2.011
2487	idiopathic pulmonary fibrosis	1.972
2488	adenocarcinoma of gallbladder and extrahepatic biliary tract	1.932
2489	Cholangitis	1.893
2490	pulmonary fibrosis	1.853
2491	epithelial tumor of the appendix	1.814
2492	carcinoma of gallbladder and extrahepatic biliary tract	1.774
2493	sclerosing cholangitis	1.735
2494	Non-syndromic pontocerebellar hypoplasia	1.696
2495	corpus uteri neoplasm	1.656
2496	Thyroid preparation use measurement	1.617
2497	Rare constitutional anemia	1.577
2498	vital signs	1.538
2499	BMI-adjusted hip circumference	1.498
2500	rare disease with myoclonus as a major feature	1.459
2501	infancy electroclinical syndrome	1.42
2502	Lethal congenital contracture syndrome type 3	1.38
2503	fallopian tube cancer	1.341
2504	fallopian tube disease	1.301
2505	Fatal infantile cytochrome C oxidase deficiency	1.262
2506	peritoneum cancer	1.222
2507	diabetes mellitus biomarker	1.183
2508	Patellar dysostosis	1.144
2509	age at first facial hair	1.104
2510	hormone measurement	1.065
2511	Abnormality of the immune system	1.025
2512	other metabolic disease with epilepsy	0.9858
2513	phosphorus metabolism disease	0.9464
2514	biological process	0.9069
2515	neurocutaneous syndrome	0.8675
2516	lymphocyte count	0.8281
2517	pneumonitis	0.7886
2518	Complex chromosomal rearrangement	0.7492
2519	collagenopathy	0.7098
2520	Multiple epiphyseal dysplasia	0.6703
2521	cardiovascular disease biomarker measurement	0.6309
2522	rare tumor of gallbladder and extrahepatic biliary tract	0.5915
2523	Acrocephalosyndactyly	0.5521
2524	pneumonia	0.5126
2525	X-linked immunodeficiency with magnesium defect, Epstein-Barr virus infection and neoplasia	0.4732
2526	Immune dysregulation disease with immunodeficiency	0.4338
2527	neutrophil count	0.3943
2528	Brain-lung-thyroid syndrome	0.3549
2529	Hematological disorder with renal involvement	0.3155
2530	cardiovascular measurement	0.276
2531	X-linked intellectual disability - epilepsy	0.2366
2532	neutrophil percentage of leukocytes	0.1972
2533	peritoneal neoplasm	0.1577
2534	Eyelid border anomaly	0.1183
2535	Benign familial infantile epilepsy	0.07886
2536	protein measurement	0.03943

### Sheet: Supplementary Table 12
Blood pressure-lowering medication	N participants
amlodipine	24426
atenolol	19524
atenolol+bendrofluazide	32
atenolol+bendroflumethiazide	103
atenolol+chlortalidone	11
atenolol+chlorthalidone	3
atenolol+co-amilozide	3
atenolol+nifedipine 50mg/20mg m/r capsule	7
bisoprolol	8975
bisoprolol fumarate+hydrochlorothiazide 10mg/6.25mg tablet	387
candesartan cilexetil	6069
captopril	225
captopril+hydrochlorothiazide 25mg/12.5mg tablet	3
diltiazem hcl+hydrochlorothiazide 150mg/12.5mg m/r capsule	78
enalapril	3854
enalapril maleate+hydrochlorothiazide 20mg/12.5mg tablet	140
eprosartan	290
felodipine	4475
felodipine+ramipril	48
fosinopril	233
hydrochlorothiazide	57
irbesartan	3896
irbesartan+hydrochlorothiazide 150mg/12.5mg tablet	134
lisinopril	14598
lisinopril+hydrochlorothiazide 10mg/12.5mg tablet	176
losartan	5631
losartan potassium+hydrochlorothiazide 50mg/12.5mg tablet	478
metoprolol	990
metoprolol tartrate+chlorthalidone 100mg/12.5mg tablet	26
metoprolol tartrate+hydrochlorothiazide 100mg/12.5mg tablet	4
nifedipine	1260
olmesartan	616
perindopril	7374
perindopril+indapamide	111
propranolol	3546
propranolol hydrochloride+bendrofluazide 80mg/2.5mg capsule	54
ramipril	25424
sotalol hydrochloride+hydrochlorothiazide 80mg/12.5mg tablet	42
telmisartan	815
telmisartan+hydrochlorothiazide 40mg/12.5mg tablet	50
valsartan	2439
valsartan+hydrochlorothiazide 80mg/12.5mg tablet	79
